# Inclusion, characteristics and credibility of systematic reviews in doctoral theses: A cross-sectional study of all Medical Faculties in Sweden

**DOI:** 10.1101/2024.06.11.24307851

**Authors:** M. Ringsten, K. Färnqvist, M. Bruschettini, M Johansson

**Affiliations:** Cochrane Sweden, Lund University, Skåne University Hosptial, Skåne, Sweden; Molecular Medicine and Surgery, Karolinska Institute, Stockholm, Sweden; Paediatrics, Department of Clinical Sciences Lund, Lund University, Skåne University Hospital, Lund, Sweden; Global Center for Sustainable Healthcare, School of Public Health and Community Medicine, Sahlgrenska Academy, University of Gothenburg, Gothenburg, Sweden

**Keywords:** Systematic review, scoping review, doctoral thesis, PhD thesis, doctoral education, AMSTAR-2, risk of bias

## Abstract

**Objective:** Systematic reviews (SRs) are essential to ensure that decisions are informed by an up-to-date and complete understanding of the relevant research evidence. Conducting SRs within a doctoral thesis can reduce redundant, harmful and unethical research, identify knowledge gaps, and help the doctoral student obtain important skills to conduct and use research. The output and learning process of SRs overlaps with the aims of doctoral programs. We aim to explore to what extent SRs are included in doctoral theses from all medical faculties in Sweden, and to describe the type, topic and assess the credibility of the reviews.

**Study design and setting:** Duplicate assessors independently searched local and national repositories for doctoral theses published in 2021 within all seven medical faculties in Sweden, and categorized identified reviews based on review type, topic, and credibility using AMSTAR-2.

**Results:** 5.4% (45/852) of all doctoral theses included a review, and 1.3% (45/3461) of all included studies were reviews. Of these, two thirds (31) were SRs and the rest (14) were broader ‘big picture’ reviews. The most common topics were interventions (42%) and exposure/etiology (32%), with no reviews of diagnostic tests. The majority of the SRs had very low (71%) or low (19%) credibility, and few reached a high (7%) or moderate (3%) credibility. The most common issues were limitations with protocols, limited search strategies, and failure to account for risk of bias in drawn conclusions.

**Conclusions:** Few doctoral students included SRs in their theses, and the few SRs included in doctoral theses generally had a low credibility. Increasing the rate and quality of SRs in doctoral theses can help improve quality and relevance of subsequent primary research, and help students develop important skills. Actions are needed to support doctoral students to conduct high quality SRs.

**What is new?:**

- Few doctoral students included systematic reviews (SRs) in their theses
- The few SRs included in doctoral theses generally had a low credibility
- Increasing the rate of SRs can help improve the relevance of subsequent research
- Moreover, to support development of important skills and reach educational goals
- Actions are needed to support doctoral students to conduct high quality SRs

## Supplementary file 2: Review characteristics, AMSTAR-2 assessments, list of all searched theses for "Inclusion, characteristics and credibility of systematic reviews in doctoral theses: A cross-sectional study of all Medical Faculties in Sweden"

### Sheet: Review Characteristics
ID	Link or reference to individual thesis full-text	Title of the thesis	Number of studies included in the thesis	Date of publishing the theses	Title of the systematic review in thesis	Published in a scientific journal	Date of publishing the systematic review	Full-text link	Type of topic/area of review	Type of review:
UmU1	http://umu.diva-portal.org/smash/get/diva2:1599391/FULLTEXT02.pdf	The important role of left atrial function parameters in clinical practice	4	2021-10-05	Compromised left atrial function and increased sizepredict raised cavity pressure: A systematic review and meta- analysis.	Yes	2019-06-25	doi.org/10.1111/cpf.12587	Prognostic factors or prediction models	Systematic review
UmU2	http://umu.diva-portal.org/smash/get/diva2:1586437/FULLTEXT01.pdf	The relevance and assessment of limb muscle function in individuals with chronic obstructive pulmonary disease	4	2021-07-27	Physiological responses to arm versus leg activity in patients with chronic obstructive pulmonary disease: a systematic review and meta- analysis.	Yes	2021-05-19	doi.org/10.1080/15412555.2019.1674269	Intervention-E	Systematic review
UmU3	http://umu.diva-portal.org/smash/get/diva2:1554838/FULLTEXT02.pdf	Mismatch repair deficiency in colorectal cancer: prognosis and prediction for basic treatment strategies	5	2021-05-21	Microsatellite instability as a prognostic factor in stage II colon cancer patients, a meta-analysis of published literature.	Yes	2017-11-29	doi.org/10.21873/anticanres.12113	Prognostic factors or prediction models	Systematic review
UmU4	http://umu.diva-portal.org/smash/get/diva2:1589639/FULLTEXT01.pdf	“Taking the next step”: whole-body biomechanical gait analysis, and user-perspectives on robotic-assisted gait training post-stroke	4	2021-09-03	Effect of robotic-assisted gait training on objective biomechanical measures of gait in persons post-stroke: a systematic review and meta-analysis.	Yes	2021-04-07	doi.org/10.1186/s12984-021-00857-9	Intervention-C	Systematic review
UmU5	http://umu.diva-portal.org/smash/get/diva2:1556452/FULLTEXT01.pdf	Impacts of Active Transport on Health: with a focus on physical activity, air pollution, and cardiovascular disease	4	2021-05-25	Health benefits of leisure time and commuting physical activity: A meta-analysis of effects on morbidity	Yes	2020-08-06	doi.org/10.1016/j.jth.2020.100873	Other - Risk/etiology	Systematic review
UmU6	http://umu.diva-portal.org/smash/get/diva2:1516810/FULLTEXT01.pdf	Diversity, dynamics and deficits: the role of social networks for the health of aging populations in Indonesia	4	2021-01-15	How is Indonesia coping with its epidemic of chronic noncommunicable diseases? A systematic review with meta-analysis	Yes	2017-06-20	doi.org/10.1371/journal.pone.0179186	Other - Risk/etiology, and Qualitative research	Systematic review-Broad review
KI1	https://openarchive.ki.se/xmlui/handle/10616/47710	Bridging the gap : patients and professionals perspective on risk and recovery in forensic psychiatry	4	2021-10-08	Personal recovery and its challenges in forensic mental health: systematic review and thematic synthesis of the qualitative literature	Yes	2021-12-17	doi.org/10.1192/bjo.2021.1068	Qualitative research	Systematic review
KI2	https://openarchive.ki.se/xmlui/handle/10616/47659	Clinical consequences of pancreatic exocrine insufficiency	4	2021-05-27	Deficiency of fat-soluble vitamins in chronic pancreatitis: a systematic review and meta-analysis	Yes	2016-09-20	doi.org/10.1016/j.pan.2016.09.008	Other - Prevalence/incidence	Systematic review
KI3	https://openarchive.ki.se/xmlui/handle/10616/47445	Cost effectiveness of latent tuberculosis screening among asylum seekers in Stockholm	5	2021-01-13	Methodological considerations for economic modelling of latent tuberculous infection screening in migrants	Yes	2017-09-01	doi.org/10.5588/ijtld.17.0134	Other - Methods/models	Systematic review
KI4	https://openarchive.ki.se/xmlui/handle/10616/47596	Diabetes, metformin and gastric adenocarcinoma	5	2021-05-18	Haemoglobin A1c and serum glucose levels and risk of gastric cancer: a systematic review and meta-analysis	Yes	2022-01-13	doi.org/10.1038/s41416-021-01693-3	Other - Risk/etiology	Systematic review
KI5	https://openarchive.ki.se/xmlui/handle/10616/47615	Effects of child CBT and parent management training for children with disruptive behavioral disorders	4	2021-05-21	The Efficacy of Parent Management Training With or Without Involving the Child in the Treatment Among Children with Clinical Levels of Disruptive Behavior: A Meta-analysis	Yes	2022-07-05	doi.org/10.1007/s10578-022-01367-y	Intervention-C	Systematic review
KI6	https://openarchive.ki.se/xmlui/handle/10616/47656	Enterprise within the enterprise : a study of management and performance in a public health care delivery organisation	4	2021-06-01	Can management decentralisation resolve challenges faced by healthcare service delivery organisations? Findings for managers and researchers from a scoping review	Yes	2020-08-29	doi.org/10.1002/hpm.3058	Other - Risk/Etiology, Descriptive and Intervention (focus area of health systems)	Broad review
KI7	https://openarchive.ki.se/xmlui/handle/10616/47542	Global policy to local implementation : experiences from active tuberculosis case-finding in high-burden countries	6	2021-04-14	Factors influencing active tuberculosis case-finding policy development and implementation: a scoping review	Yes	2019-12-11	doi.org/10.1136/bmjopen-2019-031284	Other - Risk/etiology, descriptive (focus area of health systems)	Broad review
KI8	https://openarchive.ki.se/xmlui/handle/10616/47686	Improved surgical treatment of oesophageal cancer	4	2021-08-20	Long-term Survival in Esophageal Cancer After Minimally Invasive Compared to Open Esophagectomy - A Systematic Review and Meta-analysis	Yes	2019-12-01	doi.org/10.1097/SLA.0000000000003252	Intervention-C	Systematic review
KI9	https://openarchive.ki.se/xmlui/handle/10616/47557	Integrated assessment of environmental and human health risks of antibiotic residues and resistance for environmental and health policy	4	2021-04-27	Antibiotic concentrations and antibiotic resistance in aquatic environments of the WHO Western Pacific and South-East Asia regions: a systematic review and probabilistic environmental hazard assessment	Yes	2023-01-01	doi.org/10.1016/S2542-5196(22)00254-6	Other - Prevalence/incidence	Systematic review
KI10	https://openarchive.ki.se/xmlui/handle/10616/47483	Mind and body exercises : associations with mental health, antidepressant medication, autonomic functioning and inflammatory biomarkers	4	2021-02-05	A Systematic Review and Meta-Analysis of the Impact of Mindfulness Based Interventions on Heart Rate Variability and Inflammatory Markers	Yes	2019-09-07	doi.org/10.3390/jcm8101638	Intervention-C	Systematic review
KI11	https://openarchive.ki.se/xmlui/handle/10616/47760	Physical comorbidity in twins with ASD or ADHD	4	2021-11-12	Neurological disorders in autism: A systematic review and meta-analysis	Yes	2020-09-09	doi.org/10.1177/13623613209513	Other - Prevalence/incidence, and Other - Risk/etiology	Systematic review
KI12	https://openarchive.ki.se/xmlui/handle/10616/47547	Registered nurses with a PhD : an asset in clinical care	4	2021-03-30	Roles and functions in clinical care for registered nurses with a PhD – A systematic literature review	Yes	2021-03-13	doi.org/10.1111/scs.12979	Qualitative research	Systematic review
KI13	https://openarchive.ki.se/xmlui/handle/10616/47590	The role of oestrogens and antibiotics on the development of cancer	4	2021-04-29	Antibiotic use and risk of colorectal cancer: A systematic review and dose-response meta-analysis	Yes	2020-09-24	doi.org/10.1038/s41416-020-01082-2	Intervention-C	Systematic review
KI14	https://openarchive.ki.se/xmlui/handle/10616/47582	Traditional Chinese exercise in a contextually adapted cardiac rehabilitation program for chronic heart failure	4	2021-04-20	aichi and Qigong Practices for Chronic Heart Failure: A Systematic Review and Meta-analysis of Randomized Controlled Trials	Yes	2020-12-15	doi.org/10.1155/2020/2034625	Intervention-C	Systematic review
KI15	https://openarchive.ki.se/xmlui/handle/10616/47741	Altered cell metabolism and migration in nasopharyngeal carcinoma	4	2021-10-29	MTSS1 is downregulated in nasopharyngeal carcinoma (NPC) which disrupts adherens junctions leading to enhanced cell migration and invasion	Yes	2023-10-18	doi.org/10.3389/fcell.2023.1275668	Other - Risk/etiology	Systematic review
KI16	https://openarchive.ki.se/xmlui/handle/10616/47674	Subtypes of ischemic stroke : analysis of revascularization therapy, stroke etiology, and the role of blood pressure	5	2021-09-01	Outcome after intravenous thrombolysis in patients with acute lacunar stroke: An observational study based on SITS international registry and a meta-analysis	Yes	2019-04-01	doi.org/10.1177/174749301984094	Intervention-C	Systematic review
KI17	https://openarchive.ki.se/xmlui/handle/10616/47711	Treatment and logistics of acute ischemic stroke : safety and outcomes	4	2021-10-22	Safety and Outcomes of Intravenous Thrombolysis in Posterior Versus Anterior Circulation Stroke: Results From the Safe Implementation of Treatments in Stroke Registry and Meta-Analysis	Yes	2020-01-09	doi.org/10.1161/STROKEAHA.119.027071	Intervention-C	Systematic review
KI18	https://openarchive.ki.se/xmlui/handle/10616/47589	Upholding family relationships in a context of increasing awareness of parental illness	3	2021-05-11	Informing children of their parent’s illness: A systematic review of intervention programs with child outcomes in all health care settings globally from inception to 2019	Yes	2020-05-26	doi.org/10.1371/journal.pone.0233696	Intervention-C, Qualitiative research	Broad review
LU1	https://portal.research.lu.se/en/publications/cerebral-intraventricular-hemorrhage-and-post-hemorrhagic-ventric	Cerebral intraventricular hemorrhage and post-hemorrhagic ventricular dilatation in preterm infants: new mechanistic insights and potential treatment strategies	5	2021-03-26	Intraventricular Hemorrhage and White Matter Injury in Preclinical and Clinical Studies	Yes	2019-11-01	doi.org/10.1542/neo.20-11-e636	Other - Risk/etiology, Methods/models, and Intervention-C	Broad review
LU2	https://portal.research.lu.se/en/publications/pathways-linking-sleep-neuroimmune-signaling-and-pain-an-integrat	Pathways linking sleep, neuroimmune signaling and pain: an integrative approach	5	2021-10-07	Pathways linking sleep, neuroimmune signaling and pain: an integrative approach	Yes	2019-02-14	doi.org/10.1111/papr.12776	Intervention-c	Systematic review
LU3	https://portal.research.lu.se/en/publications/prognostic-subtypes-in-parkinsons-disease-and-related-disorders-c	Prognostic subtypes in Parkinson’s disease and related disorders. Clinical, genetical, and biochemical markers for long-term social, motor, and cognitive development.	4	2021-10-29	Prognostic subtypes in Parkinson’s disease and related disorders. Clinical, genetical, and biochemical markers for long-term social, motor, and cognitive development.	Yes	2018-01-09	doi.org/10.1186/s13195-017-0330-2	Other - Risk/etiology	Broad review
GU1	http://hdl.handle.net/2077/65151	Patient empowerment during the transition to adulthood in young persons with chronic conditions	4	2020-12-08	Definitions, instruments and correlates of patient empowerment: a descriptive review	Yes	2021-06-11	doi.org/10.1016/j.pec.2021.06.014	Other - descriptive, and Other - Risk/etiology	Broad review
GU2	http://hdl.handle.net/2077/69299	Effect of Probiotics on Caries-related Variables	4	2021-10-05	Administrative mode and dose-related effect of probiotics on caries-related variables: A systematic review (unpublished 230615)	No	NA	NA	Intervention-C	Systematic review
GU3	http://hdl.handle.net/2077/67129	Management of late term pregnancy	4	2021-02-17	Induction of labour at 41 weeks or expectant management until 42 weeks: a systematic review and an individual participant data meta-analysis of randomised trials	Yes	2020-12-08	doi.org/10.1371/journal.pmed.1003436	Intervention-C	Systematic review
GU4	http://hdl.handle.net/2077/67131	Microcirculation in tissue repair - from microsurgery to 3D bioprinting	5	2021-03-03	The effect of hemodilution on free flap survival: a systematic review of clinical and experimental studies.	Yes	2020-09-25	doi.org/10.3233/CH-200832	Intervention-C	Systematic review
GU5	http://hdl.handle.net/2077/69309	Sagittal synostosis - surgical outcomes and long-term follow up	5	2021-11-11	Spring-assisted surgery in the treatment of sagittal synostosis: A systematic review	Yes	2015-02-12	doi.org/10.3109/2000656X.2014.981268	Intervention-C	Systematic review
GU6	http://hdl.handle.net/2077/68697	Femoroacetabular impingement syndrome. Trends and outcomes after arthroscopic treatment in the general and athlete population	5	2021-08-18	EVALUATION OF OUTCOME REPORTING TRENDS FOR FEMOROACETABULAR IMPINGEMENT SYNDROME - A SYSTEMATIC REVIEW	Yes	2021-04-23	doi.org/10.1186/s40634-021-00351-0	Other - descriptive, and other - prevalence	Broad review
GU7	http://hdl.handle.net/2077/69675	Physicians' practices in sickness certification for common mental disorders - assessment of work capacity and communication with the patient's workplace	4	2021-11-25	ssessing work capacity – reviewing the what and how of physicians’ clinical practice	Yes	2020-04-27	doi.org/10.1186/s12875-020-01134-9	Qualitative research	Systematic review
GU8	http://hdl.handle.net/2077/68052	ACT for behaviour change in adults with poor oral health	4	2021-05-19	Psychological interventions for poor oral health: A systematic review.	Yes	2016-01-29	doi.org/10.1177/0022034516628506	Intervention-C	Systematic review
GU9	http://hdl.handle.net/2077/69311	Development of a Prehospital Decision Support Tool - Optimisation of the prehospital triage of patients with chest pain	4	2021-11-16	Prehospital factors associated with an acute life-threatening condition in non-traumatic chest pain patients - A systematic review	Yes	2016-09-15	doi.org/10.1016/j.ijcard.2016.06.066	Other - Risk/etiology	Systematic review
GU10	http://hdl.handle.net/2077/67654	On the Origins of mobile Antibiotic Resistance Genes	6	2021-05-17	A framework for identifying the recent origins of mobile antibiotic resistance genes	Yes	2021-01-04	doi.org/10.1038/s42003-020-01545-5	Other - Descriptive	Broad review
UU1	https://uu.diva-portal.org/smash/record.jsf?pid=diva2:1541633	Unresolved Controversies in Child Pneumonia in low and middle income Countries	5	2021-05-04	Efficacy of zinc as adjunctive treatment for pneumonia in children in Low and Middle Income Countries: a systematic review and meta-analysis	Yes	2020-07-12	doi.org/10.1136/bmjpo-2020-000662	Intervention-C	Systematic review
UU2	https://uu.diva-portal.org/smash/record.jsf?pid=diva2:1605285	Studies on maternal body fat distribution in relation to infant outcomes	4	2021-11-19	Impact of maternal central adiposity on infant anthropometry and perinatal morbidity: A systematic review	Yes	2020-09-22	doi.org/10.1016/j.eurox.2020.100117	Other - Risk/etiology	Systematic review
UU3	https://uu.diva-portal.org/smash/record.jsf?pid=diva2:1538102	Getting a Say : Bringing patients’ views on benefit-risk into medical approvals	4	2021-04-21	An overview of critical decision-points in the medical product lifecycle: Where to include patient preference information in the decision-making process?	Yes	2020-07-30	doi.org/10.1016/j.healthpol.2020.07.007	Other - descriptive	Broad review
UU4	https://uu.diva-portal.org/smash/record.jsf?pid=diva2:1540568	Exploring the Role of the PDZ Domain in a Supramodule	6	2021-04-29	Seeking allosteric networks in PDZ domains	Yes	2019-01-23	doi.org/10.1093/protein/gzy033	Other - Descriptive	Broad review
ÖU1	https://urn.kb.se/resolve?urn=urn:nbn:se:oru:diva-90692	Benefits and use of myoelectric arm prostheses: outcomes, influencing factors and experiences	5	2021-03-24	Training for users of myoelectric multi-grip hand prostheses: a scoping review	Yes	2021-10-01	doi.org/10.1097/PXR.0000000000000037	Intervention-C, and Other - Descriptive	Broad review
ÖU2	https://urn.kb.se/resolve?urn=urn:nbn:se:oru:diva-92383	Evaluating the Swedish Dignity Care Intervention within municipality healthcare: for older persons with palliative care needs	4	2021-06-16	Dignity-conserving care for persons with palliative care needs - identifying outcomes studied in research: An integrative review	Yes	2020-03-05	doi.org/10.1017/S1478951520000139	Other - descriptive	Broad review
ÖU3	https://urn.kb.se/resolve?urn=urn:nbn:se:oru:diva-90510	How is ADHD associated with comorbidities and health related outcomes?: The role of familial factors and ADHD during pregnancy	4	2021-03-17	Research Review: The strength of the genetic overlap between ADHD and other psychiatric symptoms - a systematic review and meta-analysis	Yes	2020-03-10	doi.org/10.1111/jcpp.13233	Other - Risk/etiology	Systematic review
ÖU4	https://urn.kb.se/resolve?urn=urn:nbn:se:oru:diva-90893	Physical contact in physical education: New perspectives and future directions	4	2021-04-07	Physical contact in physical education, sports coaching and the preschool: a scoping review	Yes	2022-01-18	doi.org/10.1080/13573322.2021.2019697	Other - Descriptive	Broad review

### Sheet: AMSTAR-2
	AMSTAR-2 Description of the tool: http://dx.doi.org/10.1136/bmj.j4008
	AMSTAR-2 Checklist: https://amstar.ca/docs/AMSTAR-2.pdf
	AMSTAR-2 Guidance document: https://amstar.ca/docs/AMSTAR%202-Guidance-document.pdf						Revised to a Yes/No question if a protocol was a priori published or not (and followed).																	Revised for non-intervention reviews					Revised for non-intervention reviews										Revised for non-intervention reviews
				AMSTAR 2-domains	1	1.1	2	2.1	3	3.1	4	4.1	How many hits in all databases, after possible duplicates were removed, was initially screened? Tip - check PRISMA-flow-chart if available	How many reports of studies were included in the final synthesis (both used in meta-analysis and/or narrative presentation). Tip - check PRISMA-flow-chart if available	5	Which software was used for the screening process, if stated? (use "Not stated" if not described in the methods-section)	5.1	5	6.1	7	7.2	8	8.1	9	What instrument was used to assess RoB, if any?	9.1	10	10.1	11	What program/software was used to perform meta-analyses, if any?	11.1	12	12.1	13	Was the GRADE framework for assessing certainty of evidence used in the review (as one possible way to account for bias in interpretations)? (Yes, No)	13.1	14	14.1	15	15.1	16	16.1	Overall rating (High, Moderate, Low, Critically low)	Justification for the overall rating	Rating overall confidence in the results of the reviewRating overall confidence in the results of the review: High No or one non-critical weakness: the systematic review provides an accurate and comprehensive summary of the results of the available studies that address the question of interest Moderate More than one non-critical weakness*: the systematic review has more than one weakness but no critical flaws. It may provide an accurate summary of the results of the available studies that were included in the review Low One critical flaw with or without non-critical weaknesses: the review has a critical flaw and may not provide an accurate and comprehensive summary of the available studies that address the question of interest Critically low More than one critical flaw with or without non-critical weaknesses: the review has more than one critical flaw and should not be relied on to provide an accurate and comprehensive summary of the available studies ***************************************************************************************************************Multiple non-critical weaknesses may diminish confidence in the review and it may be appropriate to move the overall appraisal down from moderate to low confidence
				AMSTAR-2 Guidance	It is common practice to use PICO description (population, intervention, control group and outcome) as an organising framework for a study question. Sometimes timeframe should be added if this is critical in determining the likelihood of a study capturing relevant clinical outcomes (e.g. an effect of the intervention is only expected after several years). PICO identifies the elements that should be described in detail in the report of the systematic review and should enable the appraiser to judge selection of studies, and their combinability, and enable the user of the review to determine applicability of the results. Authors of systematic reviews do not always make the elements of PICO explicit but they should be discernable through a careful reading of the abstract, introduction and methods sections. To score ‘Yes’ appraisers should be confident that the 4 elements of PICO are described somewhere in the report.		Systematic reviews are a form of observational research and the methods for the review should be agreed on before the review commences. Adherence to a well-developed protocol reduces the risk of bias in the review. Authors should demonstrate that they worked with a written protocol with independent verification. This can take the form of registration (e.g. at PROSPERO - https://www.crd.york.ac.uk/PROSPERO/ ), an open publication journal (e.g. BMJ Open) or a dated submission to a research office or research ethics board. The research questions and the review study methods should have been planned ahead of conducting the review. At a minimum this should be stated in the report (scores ‘Partial Yes’). To score ‘Yes’ authors should demonstrate that they worked with a written protocol with independent verification (by a registry or another independent body, e.g. research ethics board or research office) before the review was undertaken. Appraisers should compare the published report of the review with the registered protocol, when the latter is available. If there are deviations from the protocol appraisers should determine whether these are reported and justified by review authors. Obvious unexplained discrepancies should result in downgrading of the rating.		The selection of study types for inclusion in systematic reviews should not be arbitrary. The authors should indicate that they followed a strategy. The general rule (this may have to be inferred from what the authors actually wrote) is that they asked first whether a review restricted to RCTs would have given an incomplete summary of the effects of a treatment. This might be because there were no relevant RCTs or because of missing outcomes in available RCTs [usually harms], inadequate statistical power, restrictive populations, or unrepresentative control/intervention treatments. If the answer to this general question is yes the inclusion of non- randomized studies of the intervention(s) is justified. Conversely, to justify restriction of the review to RCTs the authors should argue that they can provide a complete picture of the effects they are interested in. Restriction of a review to only NRSI is justified when RCTs cannot provide the necessary outcome data, or in the case where reviews of RCTs have been completed and the review of NRSI will complement what is already known. Inclusion of both RCTs and NRSI may be justified to get a complete picture of the effectiveness and harms associated with an intervention. In this situation we recommend (see below) that these two types of studies are assessed and combined independently (if meta-analysis is appropriate). This is a somewhat neglected area and even with guidance it can be difficult to judge the extent to which a review meets the rating criteria. The justification for selection of study designs may have to be inferred from a careful reading of the complete study report.		At least two bibliographic databases should be searched. The report should include years and databases examined (e.g., Central, EMBASE, and MEDLINE). Key words and/or MESH terms should be reported and the full search strategy available on request. Searches should be supplemented by checking published reviews, specialized registers, or experts in the particular field of study, and by reviewing the reference list from the studies found. Sometimes it is necessary to approach authors of original studies to clarify results or obtain updates or corrections. Publications in all relevant languages should be sought and a justification provided when there are language restrictions. We have highlighted the need for searching the grey literature in some cases. Grey literature is sometimes important with reports of policy and program evaluations that are only available from web sites (e.g. government, non-government or health technology agencies). These may or may not have been subject to peer review and such appraisals should be looked for. Where the grey literature is considered important, authors should have searched appropriate sources, such as trial registries, conference abstracts, dissertations, and unpublished reports on personal websites (e.g. universities, ResearchGate). In addition, trials of medical interventions may not have been published in peer-reviewed journals but can be obtained directly from company sponsors or directly from investigators. To score ‘Yes’ appraisers should be satisfied that all relevant aspects of the search have been addressed by review authors.				Best practice requires two review authors to determine eligibility of studies for inclusion in systematic reviews. This involves checking the characteristics of a study (from title, abstract and full text) against the elements of the research question In the response options, we point to the desirability of review authors describing inter-rater agreement across a sample of studies being considered for inclusion in the review. A consensus process should have been used when disagreements arose in study selection. If one individual carried out selection of all studies, with a second reviewer checking agreement on a sample of studies, we recommend that a Kappa score indicating ‘strong’ agreement (0.80 or greater) should have been achieved. There should have been at least two independent assessors for study selection. A consensus process should have been used when disagreements arose in study selection. In the event that one individual carried out selection of studies a second reviewer should have checked agreement on a sample of representative studies and they should have achieved a kappa score of 0.80 or greater.			As in Item 5, there should have been at least two independent assessors performing data extraction. A consensus process should have been used when disagreements arose. In the event that one individual carried out data extraction a second reviewer should have checked agreement on a sample of studies and they should have achieved a kappa score of 0.80 or greater.		This item requires review authors to provide a complete list of potentially relevant studies with justification for the exclusion of each. Non-inclusion of studies may be necessary for a range of reasons, based on inappropriate/ irrelevant populations, interventions and controls. Exclusion should not be based on risk of bias, which is dealt with separately and later in the review process. Unjustified exclusion may bias the review findings and we encourage an inclusive approach in the early stages of a review. This item requires review authors to provide a complete list of potentially relevant studies with justification for the exclusion of each one.		The description of subjects, interventions, controls, outcomes, design, analysis and settings of the studies should be provided. The detail should be sufficient for an appraiser, or user, to make judgments about the extent to which the studies were appropriately chosen (in relation to the PICO structure) and whether the study populations and interventions were relevant their own practice or policy. The descriptors also provide a framework for studying heterogeneity in intervention effects (e.g. by dose, age range, clinical setting etc.)		This is a crucial part of the appraisal of any systematic review, particularly those that include non-randomized studies of interventions (NRSI). The key appraisal question is whether review authors have taken account of the risk of bias when summarising and interpreting the results. When the review is confined to randomized controlled trials (RCTs) we recommend that you consult the Cochrane Handbook to determine whether the review authors have made an adequate assessment of ROB with individual RCTs. This section is concerned with the challenge posed by RoB in non-randomised studies. Review authors should have used a systematic approach to ROB assessment, preferably with a properly developed rating instrument. If they have used a non-standard instrument you should be satisfied that it was capable of detecting serious methodological flaws. Several ROB instruments (for individual studies) are in common use, including the Newcastle Ottawa Scale, SIGN, and the Mixed Methods Appraisal Tool (MMAT). The most comprehensive assessment instrument is the recently introduced Cochrane instrument, ROBINS-I. It is appreciated that this instrument may not have been available at the time a review was performed. In developing AMSTAR 2 we drew on the Cochrane RoB instruments for RCTs: (http://handbook.cochrane.org/chapter_8/8_5_the_cochrane_collaborations_tool_for_assessing_r isk_of_bias.htm) and NRSI: www.riskofbias.info. In both cases the domain appraisal items are drawn from these instruments. Whatever instrument was used by the review authors, appraisers should be satisfied that it addresses the items listed in item 9 of the instrument. Please note that the guidance given here is not comprehensive – AMSTAR 2 addresses only the most commonly recognised domains of bias. A deeper assessment of risk of bias requires specialist input. In assessing how RoB has been assessed by review authors you should seek methods and content expert advice, if that is not included in your team. Advisors should be asked to provide specific advice on which confounders are important, how to identify selection and measurement biases that are likely, to be relevant to the review under consideration. In addition, you should seek guidance on what adjustment techniques for confounding would be appropriate. The following list of domains of bias has been selected from the ROBINS-I.................			Several investigations have shown that commercially sponsored studies are more likely to have findings that favour a sponsor’s product than independently funded studies. It is valuable for review authors to document the funding sources for each study included in the review or to record that the information was not provided in the study reports. Depending on this information it may be possible to analyse separately the results from commercially funded and independently funded studies.		Review authors should have stated explicitly in the review protocol the principles on which they based their decision to perform meta-analysis of data from the included studies. These include the desire to obtain a single pooled effect (for instance from a number of compatible but underpowered studies) and the extent to which the studies are compatible (in terms of populations controls and interventions) and therefore capable of being combined. Where meta-analysis was considered appropriate authors should have explained their decisions to use fixed or random effects models in the case of RCTs, and set out the methods they intended to use to investigate heterogeneity. With NRSI study populations vary greatly in size from small cohorts (of tens or hundreds of participants) to studies of hundreds of thousands of individuals and thousands of events. If these results, are going to be combined with those from smaller RCTs the pooled estimates of effect will be dominated by the data from the non-randomized studies. In addition, the results from NRSI may be affected by a range of biases (see above), meaning that the overall pooled estimates may be precise but biased. Review authors should report pooled estimates separately for the different study types. In the case of NRSI, pooling may result in a very precise and ‘statistically significant’, but biased, estimate of effect. However, the confidence interval is calculated on the assumption that there is no bias (i.e. the estimates are as accurate as if obtained from a high quality RCT with the same number of participants). It is rare for a NRSI to have as low risk of bias as a high quality RCT of the same research question and confidence intervals for NRSI (and pooled estimates based on NRSI) should be viewed with caution. This issue is important when considering the varying risk of bias, and uncertainty about the risk of bias across NRSI. Heterogeneity is an important issue in any meta-analysis. It is particularly important in a review of NRSI because of the more diverse methods that are likely to have been used across different studies. In addition to the usual sources of heterogeneity [different comparators, variations in baseline risk of outcomes or other characteristics of the study population, differing interventions (e.g. dose effects, context/setting, practitioner experience) and different definitions of outcomes], it is important to consider heterogeneity in source of participants, completeness of data, methods of data management and analysis. Statistical adjustment of intervention effects for confounders may result in estimates that are quite different from the unadjusted estimate derived from the raw data. Generally, when combining the results of NRSI review authors should pool the fully adjusted estimates of effect, not the raw data. If they do the latter there should be a clear justification. However, different studies are very likely to report treatment effects that have been adjusted for different sets of covariates (or covariates measured or fitted in different ways); this diversity represents another source of potential heterogeneity.			In cases where review authors have chosen to include only high quality RCTs there may be little discussion of the potential impact of bias on the results. But where they have included RCTs of variable quality they should assess the impact of this by regression analysis, or by estimating pooled effect sizes with only studies at low ROB. In the case of NRSI they should estimate pooled effect sizes while including only studies at low or moderate risk of bias, and/or only those at low ROB (if there are any). If meta-analyses (or other data synthesis techniques such as regression analysis) were not performed the authors should still provide some commentary on the likely impact of ROB on individual study results.		Even if meta-analyses were not conducted review authors should include discussion of the impact of ROB in the interpretation of the results of the review. This is always important, but especially when reviews include RCTs with variable ROB, and with any review that includes NRSI. This discussion should not be limited to the impact of ROB on the pooled estimates (see above), but should also consider whether it may account for differences between the results of individual studies. The authors should make an explicit consideration of ROB if they make any recommendations that are likely to have an impact on clinical care or policy.			There are many potential causes of heterogeneity in the results of NRSI than in RCTs. Many factors considered in this instrument, including different study designs, different methods of analysis, different populations and differing intensities of the intervention(s) – dosages in the case of drugs. Both the PICO elements and the domains of bias listed in Item 9 should also be considered as important potential sources of heterogeneity in the results. Review authors should explore these possibilities and discuss the impact of heterogeneity on the results conclusions and any recommendations		This is a very important issue, but can be difficult for review authors and appraisers to resolve completely. Typically, statistical tests or graphical displays are used and if they are positive then it indicates the presence of PB. However, negative tests are not a guarantee of the absence of PB as the tests are insensitive. To some extent the importance of PB depends on context and setting. For instance, a series of apparently methodologically sound industry-sponsored studies (e.g. drugs, devices, putative toxins) might be more likely to be affected by PB than similar studies conducted independently of industry. The key issues are whether the authors have done their best to identify PB through deeper and intensive literature searches (as needed and according to the setting), shown an awareness of the likely impact of PB in their interpretation and discussion of the results and performed a sensitivity analyses to determine how many missing ‘null’ studies would be needed to invalidate the results they obtained.		As noted above (under ROB), individual studies funded by vested interests may generate results that are more likely to favour the intervention than do independent studies. The same assumption applies to systematic reviews and authors should report their direct funding sources. Journals generally will require this. But assessment of the reviewers’ conflicts of interest doesn’t stop there. They should report their other ties. The review may be independently funded, but the authors have ties to companies that manufacture products included in the systematic review. Professional conflicts of interest are powerful, but harder to discern as they are seldom reported. When investigators have a career-long investment in a field of research, a review that conflicts with their long-held beliefs can be confronting. Potential conflicts of interest of this type will be hard to assess, but may be inferred from the fact that the reviewers have published extensively in the field being reviewed and their studies are included in the systematic review. While it can be argued that the effects of competing interests might manifest as flaws in the other domains of bias we believe that this item should always be rated separately.
				Review-specific guidance	No - when one item is completely missing.		1. No if no protocol, or very sparce. Partical if not all methodological choices are prespecified, or if some deviations are present.		Yes. also if RCTs are only chosen and we expect that this is chosen due to reducing bias. No - when observational studies are unduly included without any proper explaination and merged with RCTs.		English usually ok, if we assume that the field published almost exclusively in english. Disregard consulting experts.				If not accurately reported, if every step described except one is done in duplicate, we assure that all were done in duplicate. If several is unclear, we rate No.			If not accurately reported, if every step described except one is done in duplicate, we assure that all were done in duplicate. If several is unclear, we rate No.				For a yes-report comprehensively, and need to reference the indivudual studies included. Partial yes - sparce descriptions without details. PRISMA-list is partial. Need to have specific references to the exclusions to be a Yes.		Check instruments validity. Appropriate for obsverational studies?			Statements for each included study, or reporting the % where funding was considered problematic in one way or another.		No - combining RCTs and NRSI in the same meta-analysis and not indicating this. If studies of synthesis is very wide and judged as very clinically heterogenious.			Yes, report for each study, and, if warranted, select only low-risk of bias trials (not always appliable though, especially if a large body of the studies are not low risk, and selecting only low risk would have other downsides, like very small power)		No - if nothing is stated about RoB impact on results. No, if strong conclusions and recommendations for clinical care is given without taking into account potential bias. Yes, if no strong conclusions or recommendations are given, and they discuss study limitations/RoB with the impact on the results in the discussion. yes - if using GRADE correctly.			Yes - If mentioning that there is heterogeneity (and there is), there needs to be a discussion around this (minimum), and could be statistical methods too. A plus is if it is related to the impact on the results. Using GRADE will account of this.		Liberal judgements here, as there is very limited methods to assess publication bias at the invention of these reviews (but ROB-ME tool is available from 2023).		Do they report or not any funding or COI?
ID	Full-text link	Type of topic/area of review:	Type of review
UmU1	doi.org/10.1111/cpf.12587	Prognostic factors or prediction models	Systematic review				No	No mention of a protocol			No	Searched 5 databases and trial registries, other reviews, and selected conference abstracts and included in english only, but with a screening of only 213 studies and including 18 (while stating 872 hits, which is unclear but could indicate many duplicate findings). Does not present a PRISMA flow-chart. Assessed as a large potential to have missed important studies.	213	18	Yes	Not stated	"Two reviewers (I.B. and G.B.) independently evaluated each article" "Disagreements were resolved by discussion with a third party (MYH)."	Yes	Not explicitly stated for this domain, but screened and did RoB in duplicate so we assume that data extraction also was done in duplicate.	No	Does not report any reasons for, or links, to the excluded studies			Yes	QUADRAS-2	Used QUADRAS-2, but states it was modified, but not where and how.	No	Not stated	Yes	RevMan	Used meta-analysis, with special imputation/transformation formulas. "Meta-analyses were performed with a fixed-effects model and a random effect was used if heterogeneity was encountered. "	No	Did not select or performed any analysis on just low risk of bias-trials, even though there were a few.	No	No	Nothing is stated about RoB impact on results, even though assessents where made where the majority of the included studies had one or several conserns of bias according to QUADRAS-2.	No	Briefly and generically touch upon heterogeneity in the discussion but only related to study characteristics in their included studies and does not clearly relate to the impact of the results.	Yes	"Also, there was no evidence for publication bias evaluated by Egger's test for main findings"	Yes	"Funding - This meta-analysis received no financial support.Conflict of interest - The authors have no conflict of interest to declare."	Critically low	Critically low, primarily based on no protocol, a very limited search strategy, not presenting any information about excluded studies, not taking Risk of bias into account when interpreting the results.
UmU2	doi.org/10.1080/15412555.2019.1674269	Exposure	Systematic review				Yes	Prospero entry at 2017, search one month after, and publication in 2019.			No	Only included 329 studies after duplicates were removed. But covered 4 databases, grey literature, reference lists, linked studies in PubMed. Not judged likely to identify all relevant studies, and could impact conclusions and results by the limited search strategy.	329	18	No	Covidence	Only one author did an initial title-screening (and not including abstracts in the inclusion/exclusion decision) and after this it is unclear if abstract screening was just split or done in duplicate, and full-text was done in duplicate. "one reviewer screening titles (EF), two reviewers were involved in screening of abstracts (EF & AN), and four reviewers were involved screening of full-text articles (EF [all full-texts] & AN/VPL/TJF [one third each]). In case of disagreement or uncertainty, the decision was reached through discussions between reviewers"	Yes	"Data extraction was individually performed by two review authors" and "Disagreements were resolved by discussion between the two review authors; if no agreement could be reached, it was planned a third author would decide"	Partial yes	Have a list of the reasons for exclusion in the PRISMA flow chart and the number of studies for each reason, but not list a complete list individual studies. Seems like reasonable exclusions			No	Downs and Black Checklist	Use of a checklist published 25 years ago, which mostly judges if something was accurately reported or not, and not the bias in studies. The instrument is used for both randomised and non-randomised study designs (including all sorts of designs), which makes it very rough and not a strong indicator of bias in any study design.	No	Not reported	No	RevMan	Used random-effects due to heterogeneity in one of several comparisons when outcomes were reported in a similar way to be able to merge, but combined evidence from RCTs and cross-over designs with stricly cross-sectional studies without reporting this clearly and differenciating different study designs.	No	Reported their quality instrument for each study, but did not take this into account for single studies or in subsequent steps in the process. Discusses heterogeneity in the discussion, but calls it "bias". "Additionally, differences in the protocols of arm and leg activities, outcomes, and the possible diversities of included individuals with COPD are all potential sources of bias in this systematic review and makes the synthesis of results challenging"	No	No	Reported their quality instrument for each study, but did not take this into account in the interpretation. Discusses heterogeneity in the discussion, but calls it "bias". "Additionally, differences in the protocols of arm and leg activities, outcomes, and the possible diversities of included individuals with COPD are all potential sources of bias in this systematic review and makes the synthesis of results challenging"	Yes	Discusses heterogeneity in the discussion, lists potential reasons, and concludes that the results are uncertain due to the heterogeneity. "Additionally, differences in the protocols of arm and leg activities, outcomes, and the possible diversities of included individuals with COPD are all potential sources of bias in this systematic review and makes the synthesis of results challenging" "	No	Unclear how they would assess this, but it was not discussed, and probably likely that small cross-sectional studies without "favorable" results are left out of the evidence-base, particularly using the very limited search done (less than 400 stuides initially identified in the search).	Yes	"Funded by the Swedish Research Council (Vetenskapsrådet, grant number: 201601802), TJF has a salary award from the Fonds de Recherche du Québec – Santé (FRQS) and AN has salary from the Swedish Heart and Lung Foundation. The funders had no role in the design, data collection, and analysis, decision to publish, preparation or reporting of the systematic review."	Critically low	Critically low, primarily based on a very limited search strategy with 329 identified studies within a very large corpus of evidence, no duplicate initial screening process, the use of an inadequate RoB-tool and not taking into account bias or heterogeneity when discussing the conclusions and implications.
UmU3	doi.org/10.21873/anticanres.12113	Prognostic factors or prediction models	Systematic review				No	No mention of a protocol			No	Only searched PubMed, and included a very small number of studies to screen (153 studies in total). Also states that no additional studies were identified through Cochrane database, but unclear how these were assessed as they are not reported anywhere. Also states that some reference-lists were screened. Judged to be severe limitations in the search process, particularly related to the very small number if studies actially screened and the high rate of inclusion.	153	19	Yes	Not stated	Studies were idenpendently scruitinized, which we assume mean assessed at title/abstracy/full-text level. "Data Extraction from selected publications was performed by two authors."	Yes	"Data Extraction from selected publications was performed by two authors."	Partial yes	Have a list of the reasons for exclusion in the PRISMA flow chart and the number of studies for each reason, but not list a complete list individual studies. Seems like reasonable exclusions			No	NA	No assessment was done	No	Not reported	Yes	Not sated	Conducts a meta-analysis of overall survival outcome, but does not describe anywhere the methods used to do this.	No	Did not do a risk of bias assessment	No	No	Did not do a Risk of bias-assessment. Briefly mention that they suspect some selection bias in the duscssion, but does not include this reflection in the conclusions.	No	Does not discuss heterogeneity in relation to the results and conclusions.	No	Does not assess publication bias	No	Not stated	Critically low	Critically low, primarily based on no protocol, very limited search strategy, no assessment of bias and taking bias into account for the implications.
UmU4	doi.org/10.1186/s12984-021-00857-9	Intervention-C	Systematic review		Yes	PICO specified in moderate detail	Partial yes	Registered protocol, according to PROSPERO, after starting the formal screening of the studies but before data extraction. Did not report any deviations from the protocol. Seem to have disregarded their pre-specified "primary outcomes" and merged all outcomes together in the final review, and a slight discepency between "inpatient or outpatient setting"-inclusion in review vs "laboratory or clinical settings" in the protocol - but otherwise seems consistent (but the outcome measures are just listed without any real specifications and rules how they will be used in the protocol).	Yes	States clearly that only RCTs will be included	Partial yes	Did only search for english literature, and did not attempt to use other methods than database searching (searched 8 databases though) and a total 1648.	1648	13	No	Endnote	They did abstract/title screening in duplicate, as well as data extraction, but the full-text screening is, according to their reporting, possibly not done in duplicate (e.g. they were scrutinized without any other explaination). "All remaining articles advanced to the next step of the screening process and were scrutinized in full-text before potential inclusion. The included articles were divided between two reviewers (HN and AB or MS) for independent data extraction"	Yes	"The included articles were divided between two reviewers (HN and AB or MS) for independent data extraction"	Partial yes	Have a list of the reasons for exclusion in the PRISMA flow chart and the number of studies for each reason, but not list a complete list individual studies. Some reasons are unclearly described, as "inadequate details provided".	Yes	Probably a comprehensive desciptions with large table and in text, relating to all PICO-elements.	Yes-includes only RCTs	RoB2	2 reviewers used RoB2	No	Not stated	Yes-No meta-analysis conducted	RevMan	"A meta-analysis using a random-effects model was performed with Review Manager 5 (Copenhagen: The Nordic Cochrane Centre, Cochrane) when a minimum of three studies with relevant data, adequate homogeneity of population, interventions and chosen outcome measures were available. An I2 value > 40% was considered as the threshold for statistical heterogeneity [33]. Subgroup analyses were performed regarding the effects on gait speed and cadence depending on velocity during the assessment"	Yes	Did not do a sensitivty analysis, but includes it in the meta-analysis in RevMan as downgrades in GRADE later on.	Yes	Yes	Highlights RoB-problems, and uses GRADE to lower the certainty of evidence due to RoB.	Yes	There is large degrees of heterogeneity for all outcomes, and is somewhat explored by using GRADE (but often not downgrading, which is a little conserning), and also trying to conduct subgroup analyses (which were unable to explain anything)	Yes	Did not have enough studies to conduct any statistical approches to explore PB, and did not explicitly discuss this, but uses GRADE without downgrading for this domain. They did also not include trial registries in the searches, and did not conduct any sensitivity analyses to explore impact of potential publication bias.	Yes	"Open access funding provided by Umea University. The research was supported by The Swedish Brain Foundation; Umeå university Foundation for Medical Research; Strategic Funding in Caring Science for Umeå University and Karolinska Institute; The Region Västerbotten County Council; The Foundation for Stroke Research in Norrland, The Nils Erik Holmsten Foundation; and King Gustaf V and Queen Victoria’s Foundation of Freemasons. None of the funding bodies had any influence on the design of the study, data collection, analysis, interpretation of data or writing of the manuscript."	Low	Low, primarily based on protocol publication in the middle of the review process, exclusion of non-english literature, and possible single screener in step of the screening one process.
UmU5	doi.org/10.1016/j.jth.2020.100873	Other - Risk/etiology	Systematic review				No	Not reporting on any protocol			Partial yes	Comprehensive search with 13.000+ initial title screening, and screening of reference lists. But only searched in pubmed, in english, and from 1990s and forward (with unclear impact, as only 5 of the 59 studies were conducted in the 90s and most after this, the number before 90s would be quite low or possibly non-extistent).	13.606	59	No	Not reported	"All records identified were reviewed independently by one reviewer (Author 1). If exclusion of an article was not evident, consensus was found by consulting a second reviewer (Author 4)"	No	Not reported, but we assue not since abstract screening was done by only one person.	Partial yes	Have a list of the reasons for exclusion in the PRISMA flow chart and the number of studies for each reason, but not list a complete list individual studies. Seems like reasonable exclusions.			Yes	Newcastle–Ottawa Quality Assessment Scale	NOQAS have recieved some critique that despite severe RoB in some domains a study can still get low risk of bias, and there are better tools to be used, but probably not during the conduct of this review.	No	Not stated	Yes	Not stated	Used random effects, and just included one study design.	No	Not discussed or selected based on bias-assessments	No	No	The bias-assessments made are not clearly presented, or discussed in relation to the findings, more than subgroup analysis of studies that adjusted for BMI or not.	No	Heterogeneity is not duscyssed or taken into account when discussing the findings.	Yes	"We found no evidence of publication bias based on symmetry assessments of funnel plots (Fig. B1 and Fig. B2). Egger's test for publication was non-significant for type 2 diabetes, MI and breast cancer."	Yes	"We thank FORTE (Forskingsrådet för hälsa, arbetsliv och välfärd) [grant number 2012-1296], a Swedish state agency that finances scientific research in health, welfare, and working life, who funded this work."	Critically low	Critically low, primarily based on no protocol, not taking risk of bias into account when discussing the findings and implications, and limited several screening and data-extraction steps to only one reviewer.
UmU6	doi.org/10.1371/journal.pone.0179186	Other - Risk/etiology, and Qualitative research	Broad review
KI1	doi.org/10.1192/bjo.2021.1068	Qualitative research	Systematic review				Partial yes	Registered protocol, but was published 28 March 2019 on Prosper, and the initial searches was conducted 24 January 2019, with updates 7 February 2020. Hence it was registered retrospectively, and the question and associated evidence could be influenced by already going through the topic. States that "Data extraction started on 17 September 2019", so at least the protocol was published before these tasks.			No	Identified 337 studies to screen in six databases after duplications were removed, and ultimately including 21. No other methods to locate studies were used. Used a very generic search strategy, which is judged to have a high risk of missing important studies. Taken together, the search is considered not broad enough within this qualitative area.	337	21	Yes	Rayyan	"Four authors screened identified papers individually. Two authors screened half of the papers, and two different authors screened the other half of the papers. In the individual screening process, there was a blinded selection of studies."	Yes	Used a step-wise method for data extraction and analysis of qualitative data, but seems to have been done in duplicate in most steps. "All authors worked with the thematic synthesis in joint meetings where at least three authors were present at all times. " and "A final check of codes found to fit into the new main categories and subcategories was performed by two of the authors, and relevant quotations were extracted from the papers to illustrate the new categories"	Partial yes	No full list provided, but lists reasons with number of studies in the PRISMA flow chart.			Yes	Critical Appraisal Skills Programme (CASP) Qualitative Studies Checklist	Commonly used tool for appraising qualitative studies, used by WHO for example.	No	Not stated	No meta-analsysis conducted	NA	Used "three steps of the thematic synthesis described by Thomas and Harden"	Yes	Excluded hig risk of bias-studies from the analysis "One paper with a poor-quality rating (CASP score < 1) was excluded from the review "	Yes	No	Excluded hig risk of bias-studies from the analysis, and hence all conclusions were based on lower risk of bias-studies. "One paper with a poor-quality rating (CASP score < 1) was excluded from the review "	Yes	In the limitation section the heterogeneity is discussed somewhat, and judged to be transparent "Second, the present review has not analysed any specific phases in the recovery processes, which may vary across services at different security levels and among individuals at different stages along their recovery journey.Reference Leamy, Bird, Le Boutillier, Williams and Slade7 For example, there may be considerable differences in patients’ motivation to progress and their readiness for change" "Moreover, culture differences, variations across FMH services and differences in legal contexts across countries have not been addressed in this review. This means that some issues in the recovery journey may be more prevalent in specific institutions or countries, which are not acknowledged here"	No	Not assessed	Yes	"""Declaration of interest The authors report no financial conflicts of interest. C.P. and T.P. were authors of one of the reviewed papers and did not participate in the assessment of eligibility, quality assessment or analyses regarding this particular paper. M.S. is part of a project group that aims to implement recovery-oriented practices in two forensic hospitals in Norway."" "	Critically low	Criticall low, primarily based on a very limited search in terms of identified studies and search words with large risks of missing important studies that could influence the results, not reporting the exluded studies, and having a protocol that was not apriori registered.
KI2	doi.org/10.1016/j.pan.2016.09.008	Other - Prevalence/incidence	Systematic review				No	Have a protocol in prospero, but does not state if it was apriori registered. It was published 23 August 2016, while the review is sent in to the journal 12 July 2016 - which is a retrospective registration. The protocol is also very limited and does not list details for any elements important to prevalence studies.			No	Searched only 1 database, and reference lists of ALL recieved studies, which was a total of 381. Judged as a very limited search strategy with high risk to miss important studies.	381	12	Yes	Not stated	"Three independent reviewers (S.S., E.M. and A.H.) carried out study identification, selection and discussed disagreements with a fourth reviewer (M.M.)"	Yes	"Two reviewers (A.W. and A.K.) independently extracted the data from each study"	No	States to have registered reasons for exclusions, but only lists that 43 studies did not fulfull inclusion criteria in the PRISMA-flow-chart.			Yes	Newcastle-Ottawa scale)	Used NOS, one for case-control and one version for cross-sectional studies.	No	Not reported	Yes	Comprehensive Meta-Analysis	Used random effects	Yes	Restricts some analysis to just high quality studies	Yes	No	Conducts analyses on only high quality studies based on NOS (although most of them contain some bias or uncertainty still). Makes nuanced conclusions based on bias, but mostly heterogeneity and different cut-offs of levels. " In both cases, a sensitivity analysis suggested a possible overestimation of the prevalence of deficiencies in studies with lower quality" and "In addition, the prevalence of vitamin D deficiency was higher in high quality studies. Interestingly, while the revision of the present manuscript was ongoing, a systematic review regarding vitamin D deficiency in CP patients has been published [37], with findings that are extremely similar to ours, although the authors did not include some of the studies that we retrieved for analysis."	Yes	Discusses heterogeneity in relation to each result and the overall conclusions "Furthermore, given the heterogeneity in the included studies, the results should be considered with caution."	Yes	"Publication bias was assessed using the Begg and Mazumdar test. A p-value <0.05 was accepted as statistically significant. ""No publication bias was found (Begg and Mazudmar Kendall's tau = 0; p = 1.00"	Yes	Conflicts of interest - The authors disclose no conflicts.	Critically low	Critically low, based on a limited search strategy that is likely to miss important studies, and a limitedly described protocol that is most likely not published apriori.
KI3	doi.org/10.5588/ijtld.17.0134	Other - Methods/models	Systematic review				No	No reference to a protocol			No	3 databases and references of identified systematic reviews were screened without language or time restrictions and identified 201 individual studies after duplication (PRISMA flow chart in appendix). Very limited search, likely missing important evidence or finding just a selected body of evidence.	201	10	Yes	Not stated	"Two independent reviewers (JS and AS) reviewed the titles and abstracts against the predefined eligibility criteria"	Yes	One reviewer and a second checking - but not stated how or how much it was checked. Judged, according to the quality of the other parts of the screening process, to have been done comprehensively."One reviewer (JS) extracted the data and a second reviewer (AS) cross-checked the extraction"	Partial yes	Gives reasons in PRISMA flow chart but does not link thte excluded studies.			Yes	Drummond Checklist for Economic Evaluation of Health Care Programmes	Used a common instrument.	No	Not reported	No meta-analsysis conducted	NA	Narrative synthesis and results in tables	No	No selection of the highest quality studies done	Yes	No	Discusses the uncertainty, also specifically due to quality issues, in the result and discussion. Also discusses the uncertainty with the RoB tool used. "Results should be presented and interpreted cautious- ly, as different models address different questions, and conclusions must be contextualised in terms of the type of setting, screening approach and target group in question. Given the uncertainty of many of the input parameters, sensitivity analyses are critical." "The use of such checklists can therefore provide only a crude assessment of study quality."	Yes	"""Cost and effect data, model assumptions and target population varied widely between the studies that had been conducted in different countries with different screening strategies. This variation is in part related to the underlying uncertainties about appropriate model parameters"""	No	Not assessed	Yes	Reports funding, but nothing else. But unclear if any other clear conflicts arrise from methods-research. "This research was funded by the Swedish Research Council for Health, Working Life and Welfare, Stockholm, Sweden (grant 2015-00304) and by the European Union’s Health Programme (2014–2020) under grant agreement number 709624 through the E-DETECT project."	Critically low	Critically low, based on a limited search strategy that is likely to miss important studies with only 201 studies screened, no protocol, no list of excluded studies, the instrument RoB instrument overlaps with comprehensive reporting, and does not discuss findings in relation to their own assessments.
KI4	doi.org/10.1038/s41416-021-01693-3	Other - Risk/etiology	Systematic review				No	Registered April 2020 in Prospero, but the initial search strategy was conducted in 15 Dec 2019, and updated Jan 2021, so the first search was already done started before protocol was published. "The study protocol was registered on PROSPERO (CRD42020157453) before the systematic search was conducted"			Yes	3 databases and reference screening, with a total of 3127 studies screened should be considered being a comprehensive stategy. Does not include non-english literature and no trial registries (which anyway is unlikely to identify the cohort studies this review would look for).	3127	12	Yes	Not stated	"The initial screening of study titles and abstracts, two rounds of full-text reviews, and the final inclusion of studies were performed independently by two authors (JZ and YG). Any disagreement was solved by consultation with a third author (SX)."	Yes	Performed characteristics data extraction as a single reviewer, but the result-impacting data extraction of outcome data was done by two reviewers. Judged as "yes" since "no" would be too harsh. "One author (JZ) recorded descriptive details for each included study, i.e. authorship, publication year, study design, setting, country, age and sex distribution of participants, total number of participants, study period, follow-up time, exposure (HbA1c or glucose), primary outcome, and number of incident gastric cancer cases. Relative risk estimates of the association, i.e. hazard ratios (HR), risk ratios or odds ratios and their 95% confidence intervals (CI) were independently extracted by two authors (JZ and YG)"	Partial yes	No full list provided, but lists reasons with number of studies in the PRISMA flow chart, and the exclusions looks, at a glance, correct.			Partial yes	Newcastle–Ottawa Quality Assessment Scale	NOQAS have recieved some critique that despite severe RoB in some domains a study can still get low risk of bias, and there are better tools to be used, but probably not during the conduct of this review.	No	Not reported	Yes	Stata	Conducted meta-analyses using hazard ratios, which have downsides and additional assumptions than other statistics like risk ratio or odds ratio. But we assume that these assumptions do not impact the result to such an extent that the conclusions are not valid just based on the methods used for synthesis.	Yes	Subgrouped by low risk of bias, with no impact on the conclusions	No	No	Conducts subgroup analysis, but bases the full conclusion on the overall evidence, and risk of bias, which is present in the majority of studies, are not discussed specifically. Uncertainty from other domains, primarily heteogenity is discussed though. The interpretation of the result is vagely stated (e.g. the results "indicate" an increase) though. Assessed as no, but it would not be considered a strict "no".	Yes	"Third, there was high heterogeneity across studies evaluating serum glucose that were not explained by differences in population characteristics or potential biases "	Yes	Assessed publication bias using the commonly available tests at the time, and states that it can't be ruled out. "Publication bias was evaluated by the visual inspection of funnel plots, Egger’s test, and a nonparametric trim-and-fill analysis."	Yes	"This study was supported by the Swedish Cancer Society (180684; 190043) and the Swedish Research Council (2019-00209). JZ receives a scholarship from China Scholarship Council (201700260292). The funding agencies were not involved in the study design, data collection and analysis, interpretation of the results, the writing of the report, or the decision to submit the article for publication. Open access funding provided by Karolinska Institute." and "The authors declare no competing interests."	Low	Low, primarily based on not properly accounting for risk of bias in the interpretations of results (despite doing a subgroup analysis based on levels of RoB), a having a retrospectively registered protocol, and not providing a full comprehensive list of excluded studies.
KI5	doi.org/10.1007/s10578-022-01367-y	Intervention-C	Systematic review		Yes	PICO specificed in moderate-high detail	No	No reference to a protocol, and searches were conducted at 4 times over a period of 5 years (2014-2019), opening up for selective reporting and inclucion of studies. No deviation from protocol is reported.	Yes	Describes that only RCTs should be included	Yes	Search strategy not linked to paper, but was supplied after contacting the study authors, and it is detailed and comprehensive.	5066	28	Yes	Excel	Reported two authors in each step, but did not use the word "duplicate", but is quite likely. Accepted full-texts were assessed the full review team.	Yes	Does not say in duplicate, but mentions two different reviewers "Effect data (i.e., information about means, standard deviations, and numbers of treated individuals) were extracted by the first author and research assistants and subsequently reviewed by DW and PE"	Partial yes	Have a list of the reasons for exclusion in the PRISMA flow chart and the number of studies for each reason, but not list a complete list individual studies. But authors made an odd exclusion "...which left 37 eligible articles. Nine of these articles, involving comparisons with TAU, were subsequently excluded since too few RCTs per comparison were identified." and "This meta-analysis initially had the ambition to also investigate PMT versus TAU. Surprisingly, only two RCTs were found per comparison (standard PMT versus TAU, PCIT versus TAU, and PMT with child CBT versus TAU), highlighting an important knowledge gap in the literature and stressing that more studies are called for. "	Partial yes	Have a table with study information, but the intervention and comparisons are not described more than listing their names.	Yes-Includes only RCTs	RoB1	Ratings seem, on a glance, possibly appropriate for RoB1, and specific domains are discussed.	Yes	Not reported	Yes-No Meta-analysis conducted	R	Used random effects, and robust variance estimation-methods.	No	Performed a meta-regression with study quality, but used "psychotherapy outcome study methodology rating scale" and not RoB1, which primarily is a tool to determine if a study was conducted and reported well (e.g like clarity of sample description, and therapist training hours), and not related to bias per se.	No	No	Performed a meta-regression with study quality, but used "psychotherapy outcome study methodology rating scale" and not RoB1, which primarily is a tool to determine if a study was conducted and reported well (e.g like clarity of sample description, and therapist training hours), and not related to bias per se.	Yes	Reported I2 values, and conducted subgroup analyses without identifying reasons for heterogeneity. The meta-regression of psychological methods quality could, according to the authors, perhaps explain some differences.	Yes	Discusses publication bias as a concept, but were unable to do any funnel-plots due to too few studies. Concidered adequate in this context.	Yes	No reported COI, but states funding is from Karolinska. But review authors have published within this area and type of interventions before it seems. "	Critically low	Critically low, primarily based on no reported protocol what so ever, not taking into account the previously done Risk of bias-judgements in the conclusions and interpretations, and strange exclusions of RCTs because there were too few within one comparison (e.g. excluding 2 full RCTs with intervention vs TAU, because there were not 3 or 4 RCTs in total in the evidence-base).
KI6	doi.org/10.1002/hpm.3058	Other - Risk/Etiology, Descriptive and Intervention (focus area of health systems)	Broad review
KI7	doi.org/10.1136/bmjopen-2019-031284	Other - Risk/etiology, descriptive (focus area of health systems)	Broad review
KI8	doi.org/10.1097/SLA.0000000000003252	Intervention-C	Systematic review		Yes	Spacely reported in the specific PICO-section but can, to the most extent, be found in different sections in the methods, results and intro.	Partial yes	States "This was a systematic review and meta-analysis which followed a detailed a priori study protocol ", but does not report a reference, and does not report any discrepencies	Yes	Found 53 incldued studies, where only 2 were RCTs (hence including observational studies to get more data could be warranted)	Yes	4 databases searched, and additional secondary methods (e.g. forward searching and exploring registries of trials), would make us moderately certain that the search was comprehensive for this procedure in a very specific condition.	1519	55	No	Not reported	Titles were only screened by one author, while two did abstract and full-text screening.	No	"One author (E.G.V) extracted summary data from the studies. "	Partial yes	Have a list of the reasons for exclusion in the PRISMA flow chart and the number of studies for each reason, but not list a complete list individual studies. Seems like reasonable exclusions	Partial yes	Have an overarching table with simple descriptions of each included study PICO, but lacks descriptions particularly related to intervention and comparison to comprehend their content and delivery in each study.	Yes-yes	RoB1, Newcastle-Ottawa Scale	Uses RoB1 for RCTs and Newcastle-Ottawa Scale (NOS) for NRSI. NOS have gained some critique that they mix reporting quality and bias, and that important limitations still can gain an overall high quality judgement.	No	No funding sources are reported	Yes-Yes	StatsDirect 3	Authors presented combined studies from RCTs with NRSI in the same meta-analysis, although using random effects. But since only 2 out of 55 studies were RCTs, inclucion or exclusion on the RCTs does not make any difference in the conclusions and hence could create a biased result because of this combination (how RoB is considered for these studies is a problem, but assessed in a different domain). They do highlight the RCTs vs NRSI in the discussion (and probably RCTs found a similar point-estimate than the NSRI, but with wider CI due to limited sample size).	Yes	Authors discussed the impact of confounding, and NRSI compared to RCT evidence in the duscussion, but does not touch upon the scores or other domains in the actual RoB1 and Newcaste-ottawa assessments, and does not perform any analysis of higher quality studies. If possible, a "Partial yes" would be applicable here.	No	No	Authors discussed the impact of confounding, and NRSI compared to RCT evidence in the duscussion, but only based on bias due to confounding, and did not touch upon if RoB "account for differences between the results of individual studies"	Yes	Reported i2, discussed the I2-values, and briefly reflected over the impact of heterogeneity in the discussion related to bias and interventions	Yes	Conducted funne plots, and discussed the impact of publication bias in the analysis where there could be publication bias in some detail.	No	Not reported	Low	Low, primarily based on inaqeduate concideration of RoB in the interpretations of the results (based on almost exclusively NRSI), in combination with single screener processes for titles, merging of RCT and NRSI in meta-analyses and not providing a full list of excluded studies.
KI9	doi.org/10.1016/S2542-5196(22)00254-6	Other - Prevalence/incidence	Systematic review				No	No protocol is stated or referenced, but states that at least some parts were specified apriori. The PRISMA-checklist is also left blank on this item. "Eligibility criteria were specified a priori as original research articles of any quantitative design related to the subject matter"			Yes	Searched 7 databases and registries, and reference lists of included articles. Included 4,454 + 776 (updated search) after duplication (see appendix), which we judge is comprehesive and any missed studies would most likely not impact the results or conslusions.	5230	218	No	Not stated	"NH developed the methods, and extracted and analysed the data. Random samples of all stages were reviewed by another reviewer (AJT)"	No	"NH developed the methods, and extracted and analysed the data. Random samples of all stages were reviewed by another reviewer (AJT)"	No	No excluded studies are presented at all.			Yes	Revised RoB1	Authors created a new instrument for prevalence studies, with the basis in RoB1 for interventions studies, with unclear validity and applicabiliy. "Considering the threats to internal validity, each included study was assessed for risk of bias in three domains: selection bias, information bias, and confounding. For each domain, each study was evaluated as having either a low, high, or unclear risk of bias as judged. For each study, overall risk of bias was assessed by combining risk of bias from each domain. In this study, the format for assessing risk of bias and critical appraisal criteria to assess the studies were adapted from the Cochrane Collaboration Risk of Bias Tool and other tools from previous studies.21, 22 These tools were adjusted to our research question of environmental interest to create our own tool (appendix 1 pp 42–43). Studies were included in the evidence synthesis irrespective of quality and risk of bias."	No	Not reported	No meta-analsysis conducted	NA	Used a "probabilistic environmental hazard assessments" to synthesise the results, and presented them together narratively.	No	"Studies were included in the evidence synthesis irrespective of quality and risk of bias. "	Yes	No	States that all studies included had low risk of bias based on their own created instrument to assess bias, and also briefly mentions selection bias in the discussion. Conlusions are firm in this review, and if we trust their instrument and discussion based on bias, it would be considered to be accounted for in the discussion of the results. "Furthermore, we choose to use the maximum measured concentrations of antibiotic residues, which could bias our results toward overestimating the risk of exposure and antimicrobial resistance development. Studies that we did not have full access to were not included, introducing a degree of selection bias to the review. ""Studies that we did not have full access to were not included, introducing a degree of selection bias to the review. However, the use of a large number of included studies (218 from the WPR and 22 from the SEAR) in the analysis might mitigate this problem."	Yes	Discusses some sources of heterogeneity in the discussion, but it is not very clearly related to the results. Assessed as satisfactory at this stage. "Variability or heterogeneity should also be considered—eg, sites, seasons, rural and urban areas, upstream and downstream conditions, water quality, characteristics of the aquatic compartment, sampling and analytical methods or errors, and legislation for the use and discharge of antibiotics." and "Uncertainty and variability have the potential to result in overestimates or underestimates of the risk. For example, many experimentally derived PNECs are greater than these modelled PNECs, so risks might be overestimated."	No	Briefly mentions publication bias, but does not assess it in any way. "The geographical representativeness of the available scientific literature and of our literature search might be affected by publication bias and language bias. "	Yes	"The funders of the study had no role in study design, data collection, data analysis, data interpretation, or writing of the report. Declaration of interests - We declare no competing interests."	Critically low	Critically low, primarily based on no availablility of an apriori protocol, not selecting studies or extracting in duplicate but by one reviewer randomly checking some unspecified parts and extent, no information about excluded studies, and the unclear validity of a self-created RoB1 instrument with potential to miss important domains and bias.
KI10	doi.org/10.3390/jcm8101638	Intervention-C	Systematic review		Yes	PICO specified in moderate detail, but outcomes are not very well described	No	Have a protocol in PROSPERO, but was registered just before the review was submitted. No statement regarding apriori registration, but states in the results that one apriori analysis was not possible to conduct (hinting towards some sort of guidance protocol from the start but with unclear content).	Yes	Included both RCTs and NRSI, and 8 out of 9 of the studies were RCTs. Did not describe the reasons for also searching for NRSI (but it is for biomakers as outcomes, so might be more warranted based on this) - but the impact of including this one study would be mininal, and would not be expected to cause less trustwothy results in the end.	Yes	Included 6 databases, one trial registry and one grey litterature database, as well as forward and backwords searching. The included search terms seems appropriate for this review without any defined population. Uses outcomes within the search (e.g. cytokines etc) which could be an issue if these possibly secondary outcomes are not reported in the abstract or by using specific names not used in the search strategy). Compensates this by the forward and backwards searching in some way, so overall judged as an adequate search strategy (what would the alternative be? probably none).	3441	10	Yes	Not reported	"Literature screening was performed independently by two researchers (M.N. and A.S. or L.R.) who initially assessed the eligibility of the articles by screening the titles and abstracts and, if found relevant, by further examining the full-texts against the eligibility criteria"	Yes	"Data extraction was performed independently by two researchers (M.N. and L.R.) "	Yes	Was available from the study authors based on reasonable request (and they sent it). Overall generic tags of exclusion and not much descriptions for each study	Yes	Describes each study within two different tables and in text.	Yes-no	RoB1	Uses RoB1 for RCTS andcalso for the one NRSI-study (Lee 2017) - which it is not designed for. Altgough this only NRSI study is rated as high risk in the randomisation domains, it does not catch other types of bias that are possible in non-randomised studies.	No	No funding sources are reported	Yes-No	STATA	Used random effects of SMDs for both RCTs and the single study of NRSI (used in 3 out of 6 meta-analyses conducted), without differenciating between the stydy types as is recommended. The impact of this did decision did not impact the conclusions, which would be unclear an inconclusive in any case.	No	Authors did not consider RoB for each study and did summaries of the results for all studies, despite RoB.	Yes	No	"Additionally, the original studies varied in quality with performance bias being the most commonly identified weakness. It is, however, worth mentioning that the nature of the intervention makes blinding of participants and personnel not feasible" and "The meta-analysis ended up with mixed and inconclusive results, assumedly due to the small number of the original studies on each specific outcome and, in particular, to the lack of high quality studies. In summary, the study findings highlight the necessity of larger, more rigorously conducted RCTs"	No	Assesses heterogeneity through I2, but does not discuss potential reasons for heterogeneity where this is present	Yes	Conducted funnel plots (eggar's test) but already when 3 studies were included. No other approaches taken to access publication bias and the impact, but limited methodologica guidance is available at the time for this review (e.g. before RoB-ME-tool)	Yes	Reported COI for all authors, and for one author for clinical involvement in the interventions they aim to assess.	Low	Low, primarily based on a protocol published after the actual review was conducted (e.g. published just before submission, with uncertainty if it was changed or altered, and no description of deviations from the protocol) and using RoB1 for one included non-randomised study which would "underrate" the potential bias by using a tool used for RCTs.
KI11	doi.org/10.1177/13623613209513	Other - Prevalence/incidence, and Other - Risk/etiology	Systematic review				Yes	Prospero registration date 14 Jan, and searches were conducted between Dec 2018 and Feb 2019. So full searches were not yet conducted when it was published, and would not impact the overall confidence in the review findings.			Yes	3 databases, including mesh-terms, no language or date restrictions, also searching other systematic reviews, reference lists and other identified relevant studies for a total of 4982 hits (not stating duplication removal or not).	4982	79	Yes	Not reported	"Two reviewers independently screened the titles and abstracts for eligibility according to the criteria and then assessed the potentially relevant publications in full text in the same manner. Disagreements between reviewers were resolved by consensus after discussion"	Yes	"A standardized form was used to extract data from the included studies for assessment of study quality and synthesis of the evidence by two independent reviewers"	Yes	Have a list of the generic reasons for exclusion in the PRISMA flow chart and lists all excluded studies with reason in appendix 3.			Yes	Joanna Briggs Institute (JBI) Critical Appraisal tools	Used 3 different JBI critical apprail tool, one for each study design included. There were somewhat adapted by removing item(s) (with good justification) to their research question. Judged to be a satisfactory technique, and the application of it seems at a glance consistent (e.g. most studies did not account for confounding to the level needed for good inference).	No	No funding sources are reported	Yes	R	Used a comprehensive and step-wise approach to synthesis within the two research questions (prevalence and exposure), to our knowledge. Used random-effect meta-analysis, and initially conducted synthesis on just one study design, and after this the second (so it was initially done split-up).	No	Had studies with different risk of bias, but did not account for individual studies in low risk in the analyses.	Yes	No	In the discussion there are three sentences that states that results should be interpreted with causion, and their first reporting of the conclusions in the discussion uses the word "indicate" to signal uncertainty, "The results of this systematic review should be interpreted with caution, mainly due to risk of bias and heterogeneity across published studies. The most common risk of bias identified in the included studies were missing information about potential confounders and inadequate control for factors, such as preterm birth and postnatal insults, which could increase risk for neurological disorders (Cowan, 2002; Li et al., 2019). Therefore, we are unable to assess in which direction and to what extent those factors would influence the relation between a specific neurological disorder and autism. "	Yes	Assesses and discusses heterogeneity for each comparison.	Yes	Conducted funnel plots to explore publication bias (in supp material)	Yes	"The author(s) disclosed receipt of the following financial support for the research, authorship, and/or publication of this article: Pei-Yin Pan is supported by Tri-Service General Hospital, the Ministry of National Defense, Taiwan (R.O.C), and the Swedish Research Council."	High	High, based on no critical weaknesses identified, and just a slight non-critical weakness related to not baseing analyses only on low risk of bias-studies, and possibly being even more clear that the results are uncertain due to bias earlier in the reporting of the review implications.
KI12	doi.org/10.1111/scs.12979	Qualitative research	Systematic review				No	Not reported			No	Two databases and screening of included studies reference lists with a total of 287 screended studies whereof 12 were included. Assessed as a very limited search with large potential to miss important studies.	287	12	Yes	Not stated	"The first and last author independently screened all titles and abstracts identified in the database search to determine if they met the eligibility criteria. F"	No	Second reviewer verified the data extraction - with unclear how verification was done. It was also not mentioned if the the synthesis was done in duplicate with the extracted data. "The first author extracted the data from all included articles, which the other authors verified for accuracy."	No	Not reported reasons for exclusions or links to exclused studies.			Yes	SBU instrument for qualitative studies	Used the older SBU intrument for assessment of qualitative studies.	No	No funding sources reported	No meta-analsysis conducted	NA	"Data from the included studies were subjected to manifest qualitative content analysis (30) in order to gather and categorise information"	No	Does not present invidivual judgements of Risk of bias, just states that no studies were of low quality. This makes it not possible to the impact of assess bias "No studies were excluded based on quality assessment."	No	No	Does not present invidivual judgements of Risk of bias, just states that no studies were of low quality. This makes it not possible to the impact of bias on the results and conclusions "No studies were excluded based on quality assessment."	No	Does not discuss heterogeneity	No	Does not report or discuss publication bias	Yes	"Funding information This research was not funded by any grants from public, commercial or non-profit entities. The study was conducted with support from Karolinska University Hospital."	Critically low	Critically low, based on a very limite seach strategy, no protocol, no list of reasons for or list the excluded studies, and not presenting the risk of bias-judgements as well as taking these into account when discussing the conclusions.
KI13	doi.org/10.1038/s41416-020-01082-2	Exposure	Systematic review				Partial yes	States to have an apriori protocol, but it can't be located. "This systematic review and meta-analysis was based on an a priori established study protocol."			Yes	6485 studies identified after duplication and 10 included. Searched 3 databases, citation search and screened CENTRAL (unclear what this means), and states it was done without any restrictions.	6485	10	Yes	Endnote	"Two independent authors (J.S. and N.B.) selected the publications by assessing the abstracts and full-texts, and any disagreements were solved by mutual consideration between both authors."	No	One person extracted, but with one checking. Acceptable, but not the optimal method (e.g. it is easy to extract wrong numbers) "One author (J.S.) extracted summary data from the publications and another author (R.F.) crosschecked the extracted risk estimates. "	Yes	Lists generic exclusions in the PRISMA flow-chart, and in detail in Supplementary Material 2.			Yes	Newcastle-Ottawa Scale (NOS) tool	NOS tool is acceptable for diverese designs at the moment of publication - but ROBINS-E published in 2023 would probably be the gold-standard to use.	No	No funding sources reported	Yes	Stata	Comprehensive description of methods, including sensitivity analyses	No	States that they did not do any subgroup analyses or excluded studies based on bias.	Yes	No	All studies had 1-2 domains of high risk out of 10 in NOS, which is rated as high quality. Bias by Confounding is not substancially adressed in this tool, but is highlighted further in the discussion, and also states that causality can't be de infered. Also comprehensively discusses other potential bias in the included studies. Assessed as enough to address bias in the interpretations of the results. "Another general concern in observational studies is potential residual confounding, and we lacked data to thoroughly assess confounding by indication." and "As for all meta-analyses on observational studies, the main limitations of this study are the inability to infer causality and the available data and methods of the included studies. " and "To minimise potential reverse causality, sensitivity analyses were restricted to publications clearly reporting at least 1-year lag-time,33,35 and the association remained unchanged."	Yes	"provides evidence for antibiotic use being associated with an excess CRC risk, yet the association seemingly differs between antibiotic classes, and possibly by anatomical location of the tumour. Furthermore, this study did not find strong evidence of any particular dose–response association, and the dose–response patterns were similar for colon and rectal cancer with a stabilised risk after high cumulative exposure to any antibiotics."	Yes	Conducts a funnel-plot. Does not highlight or discuss the potential publication bias to the implication of the results transparently though. "The funnel plot was visually asymmetrical towards positive associations, suggesting for presence of small-study effect (Egger’s test p < 0.0005) (Supplementary Fig. 1a). The “missing” studies appeared to be in the area of limited statistical significance (≥90% CI) (Supplementary Fig. 1b)"	Yes	"Competing interests - The authors declare no conflicts of interests. Funding information - No funding was acquired for this study.	Moderate	Moderate, based on stating an apriori-defined protocol but that is not possible to locate and check what was predefined and what was deviated from, and using single data extractor with checking of data by a second and not two independent data extractors that would mitigate the risks of making extraction errors.
KI14	doi.org/10.1155/2020/2034625	Intervention-C	Systematic review		Yes	PICO'S specified with some details, but not very clear exclusion criterias. But adequate.	Yes	Prescpecifed protocol. Unfortunately did not report any deviations from the protocol.	Yes	Did not state any reason for only RCT inclusion, but seems like there is evidence from only RCTs to answer this question (33 RCTs).	Partial yes	5 databases, included in english and chinese. Have searched somewhat limited for the P-"heart failure", and have screened 999 studies in total in quite a diverese area. Did not conduct any other strategies (forward or backword searching, or checking SRs)	999	33	No	Not stated	"One reviewer (XC) scanned all titles and abstracts to exclude irrelevant citations which were checked by a second reviewer (YC). Two reviewers (XC and YC) independently assessed the eligibility of the remaining citations after retrieving the full texts of potentially relevant articles.". Unclear if all citations were checked or not by the second reviewer (they state 2 independently evluated when discussing RoB), and no kappa is reported. Also, no description of any consensus-process or how to deal with discrepencies between reviewers.	No	"One reviewer (XC) used a standardized form to extract data from the included articles." "Attempts were made to contact the original investigators regarding any missing data. The extracted data was checked by a second reviewer (YC). Any discrepancies were resolved by agreement after rechecking the source papers and further discussion with a third reviewer (LM)". No kappa is reported.	Partial yes	Available exlusion reason list in the flowchart, but not a list of every study.	Yes	Describes the study and interventions in moderate detail in table and in text	Yes-includes only RCTs	RoB1	Uses RoB1	No	No funding sources reported	Yes-No meta-analysis was conducted	RevMan, Stata	Used somewhat controversial guidance for meta-analysis models based on thresholds models, and several comparsion groups was used and hence several meta-analyses were conducted that was not pre-specified in the protocol, altough this good reasons to reduce clinical heterogeneity. Could be rated as partisial yes, if possible. "A random-effects model was employed where there was formal evidence of statistical heterogeneity (I2 statistic > 50%). Otherwise, a fixed-effects model was used. "	No	No consideration of bias in individual studies and no sensitivity analysis done. Uses GRADE, but only downgrades two comparisons due to bias, even though there are many unclear or high risk of bias judgement for each study.	No	Yes	Authoes used GRADE where Risk of bias is accounted for - but did not really seem to downgrade for RoB when warranted (just downgrades for for 2 out of 10 comparisons, where most studies in all comparisons have some consern or high risk of bias).	Yes	Assessed heterogenity and incorporated it into GRADE, and also tried to explain with subgroup analyses. Might have made different overall GRADE-judgements based on this substancial heterogeneity and inconsistency than the authors though.	Yes	Funnel plots when applicale, altough based on around 10 trials with limited disriminatory power to determine actual publication bias.	Yes	Have quite strong funding from organsiatons with potential interest in the results being in one direction. "The authors thank Shaojun Liao from the Guangzhou University of Traditional Chinese Medicine for assistance with data extraction. This work was supported by the General Research Fund of Traditional Chinese Medicine Science and Technology from the Guangdong Provincial Hospital of Chinese Medicine (YN2018ML02) and the Clinical Research Fund of the Traditional Chinese Medicine Science and Technology (Project 1010) from Guangdong Provincial Hospital of Chinese Medicine (YN10101910). This study was part of a Ph.D. thesis supported by the China Scholarships Council (201608440264)."	Critically low	Critically low, based on single screener for titles, a limited strategy for identifying studies, no available list of excluded studies to determine accuracy of included studies, and possibility of influence from funders with COI in the research topic.
KI15	doi.org/10.3389/fcell.2023.1275668	Risk/etiology	Systematic review				No	No signs of any protocol in the report or reported in the thesis.			No	Difficult to determine if the search is trustworthy and comprehensive as it is not transparenly reported how the datasets where identified."A comprehensive search for microarray studies on NPC was carried out for the Gene Expression Omnibus (GEO) datasets, to identify data on the expression level of the target gene in NPC tissue and normal epithelium. Then the publicly available datasets were included in a meta-analysis" and "A meta-analysis of seven different microarray datasets was performed to comprehensively assess the MTSS1 expression at the transcriptional level"	Not stated	Not stated	No	Not stated	Not stated, but assumed as single extractor due to the other methodologival choices made in this review.	No	Not stated, but assumed as single extractor due to the other methodologival choices made in this review.	No	No list available in either the thesis or the journal publication			No	Not stated	No reference to critical appraisal of studies, but have a picture in the supplementary material that states "quality control for each microarray" with unclear implications what this includes in terms of bias.	No	No funding sources reported	Yes	Revman	Used meta-analysis, but uncertain how this was applied to the subject topic.	No	Not assessed and not reported on.	No	No	Risk of bias is not discussed in the paper or the thesis	No	Not discussed in the thesis or journal publication	No	Not reported	Yes	"Conflict of interest - The authors declare that the research was conducted in the absence of any commercial or financial relationships that could be construed as a potential conflict of interest."	Critically low	Critically low, based on critical weaknesses for lack of protocol, issued with searchstrategies, no consideration of bias and no list and discriptions of excluded studies or datasets.
KI16	doi.org/10.1177/174749301984094	Intervention-C	Systematic review		No	A systematic review within a larger cohort study on the same topic as the SR. Reports the PICO very vague and open, with basically no restrictions or classifications what constitutes the intervention, control or population. Possible that the similar critiera was used as in their cohort study, but unclear.	No	No signs of any protocol in the report	Yes	Broad inclusion that is not explicitly stated, but only identified 1 RCT and 12 NRSI, so broadening the inclusion would would probably be warranted within this review question. "Were randomized trials, prospective or retrospective observational studies that investigated LS treated with IVT compared to control groups of either LS not treated with IVT or all other non-LS treated with IVT."	No	Very sparce search string in only PubMed and Web of Science with only 591 total hits , and screened reference lists of included studies - where 2 additional studies were identified signalling that the original search strategy would miss additional importnt studies.	591	13	No	Not stated	Not stated, but due to the methodological rigour and reporting from other domains, we assume it was done by only one person.	No	Not stated, but due to the methodological rigour and reporting from other domains, we assume it was done by only one person.	No	Lists exclided studies in the PRISMA flowchart, but in addition to this excluded studied based on "too few patients", with no statement on where this arbitrary cut-off is, and also excluded conference abstracts that could contain valuable data.	No	Studies were not described individually at all, for any domain except the outcome measurement they contributed to the review for.	No	Non used	No RoB assessment was done.	No	No funding sources were reported for each included study	No	Not reported	RCTs and NRSI were combinsed in same meta-analysis without signalling this, and no analkysis plan or type of meta-analysis is available to determine if appropriate analyses were done (e.g. we do not know if fixed or random methods were used for example).	No	Did not conduct RoB assessments or discuss this impact in individual studies.	No	No	Did not conduct RoB assessments or discuss this impact of bias in the overall results and implications.	No	Briefly discusses heterogeneity in terms of geographical regions where interventions are delivered, but this discussion is related to the cohort study conducted in parallell with the SR, and is not related to the results of the SR.	Yes	Confucts funnel-plots, but the analyses only include 3 studies, and hence it's not an accurate method to use. But would not really be possible to assess publication bias safely.	Yes	Reports funding sources as well as DOI/COI. "Declaration of conflicting interests The author(s) declared the following potential conflicts of interest with respect to the research, authorship, and/or publication of this article: M. Paciaroni received honoraria as a member of the speaker bureau of Sanofi-Aventis, Boehringer Ingelheim, Bayer, Bristol Meyer Squibb, Daiiki Sankyo, Aspen, Medtronic and Pfizer. Y. Krepsi received honoraria as a member of the speaker bureau of Boehringer Ingelheim. N. Ahmed is the Vice Chairman of the SITS International, which receives grants from the sources described under funding for the SITS-ISTR. All remaining authors report no conflicts of interest relevant to the manuscript. Funding The author(s) disclosed receipt of the following financial support for the research, authorship, and/or publication of this article: SITS-ISTR is financed directly and indirectly by grants from Karolinska Institute, Stockholm County Council, the Swedish Heart-Lung Foundation, the Swedish Order of St. John, Friends of Karolinska Institute, and private donors, as well as from an unrestricted sponsorship from Boehringer-Ingelheim. M Matusevicius is supported by the Karolinska Institute’s Clinical Scientist Training Programme and the Swedish Stroke Association. N Ahmed is supported by grants provided by the Stockholm County Council and the Swedish Heart-Lung Foundation. No funding sources had part in the design and conduct of the study; collection, management, analysis, and interpretation of the data; or preparation, review, or approval of the manuscript; or the decision to submit the manuscript for publication."	Critically low	Critically low, based on no available protocol, probable limited search strategy that would miss important studies, limited and odd excluded studies, and no use of RoB or any other assessments of factors that causes uncertainty when disucssing the results.
KI17	doi.org/10.1161/STROKEAHA.119.027071	Exposure	Systematic review				Partial yes	States that a protocol is available on reasonable requests, but not if it was apriory specified or describing the methodological choices done.			No	Searched two databases over 11 years and identified 634 studies, and was not possible to use any filters for study designs. Doesn't seem to, or report, any other way of locating studies for inclusion, and the risk of missing important further studies is judged to be large." The literature search was restricted to studies on human subjects published in English, Russian, French, German, and Swedish, between 2007 and 2018, reporting on any of the outcomes specified below, after IVT in ACS compared to PCS. Studies were identified from MEDLINE and EMBASE using 3 search blocks "	634	13	Yes	Not stated	" Two independent reviewers (Drs Keselman and Mazya) scanned all retrieved studies separately and extracted outcome data"	Yes	" Two independent reviewers (Drs Keselman and Mazya) scanned all retrieved studies separately and extracted outcome data"	No	No list available eiter in PRISMA or Supp Material			Partial Yes	Newcastle Ottawa Quality Assessment Scale	Used a modified version of NOS but not stating how and what was modified. Final ratings is presented in Supplementary material, and varies from poor quality (4) to good quality (8).	No	Not reported in journal publication or Supp material	Yes	Stata	Conducts meta-analysis, but quality of this is not possible to assess.	No	Did not conduct RoB assessments or discuss this impact in individual studies, even though several were of poor quality.	No	No	Highlights in one sentence in the discussion that there is an issue with quality of the included trials, but does not put it into perspective what this means for the implications and conclusions. Judged as not meeting the full potential of accounting for bias when interpreting the results. The first quotes here after are from the discussion, and two later are the conslusions of the review. "Our results are consistent with the meta-analysis, which showed a relative risk of 0.49 for SICH in PCS, compared to ACS. We think that a finding of significantly lower hemorrhagic risk in this relatively large patient group (15% of all IVT-treated cases) may be important for physicians faced with difficult treatment decisions in the presence of other factors increasing hemorrhagic risk, and when considering off-label treatment, which is reported in up to 50% of IVT-treated cases." "One additional issue was the poor quality per the Newcastle Ottawa assessment in 6 of 14 component studies, please see the online-only Data Supplement. One of the main contributors to this was a lack of matching procedures or other appropriate measures of bias reduction in these studies."	No	Discusses the heterogeneity of the observational registry study in the same publication, but does not discuss heterogeneity of the systematic review.	Yes	Conducted funnel-plots, but with one instance using 7 studies. "Publication bias was assessed graphically using a funnel plot "	Yes	"The Safe Implementation of Treatments in Stroke-International Stroke Thrombolysis Register (SITS-ISTR) is funded by an unrestricted grant from Boehringer Ingelheim, Ferrer and by a grant from the European Union Public Health Executive Authority (PHEA). Financial support was also provided through the regional agreement on medical training and research (ALF) between Stockholm County Council and the Karolinska Institute. Drs Keselman and Mazya had full access to all data in this study and had the final responsibility for the preparation of this article and its submission for publication." and "Dr Vilionskis receives Honoraria and travel grant from Boehringer Ingelheim. Dr Mazya holds an executive position within Safe Implementation of Thrombolysis in Stroke (SITS) International, a nonprofit foundation under Swedish law. SITS receives an unconditional grant from Boehringer Ingelheim toward IT and infrastructural costs. Dr Gdovinová receives grants, personal fees, and nonfinancial support from Boehringer Ingelheim. Personal fees from Pfizer, Bayer, and MSD. The other authors report no conflicts."	Critically low	Critically low, based on protocol not available and not stated if apriori created and followed, a very limited search strategy with large risks of missing important studies, unclear modification of the risk-of-bias instrument, and not discussing or including the risk of biases identified in the conclusions and from the results.
KI18	doi.org/10.1371/journal.pone.0233696	Intervention-C, Qualitiative research	Broad review
LU1	doi.org/10.1542/neo.20-11-e636	Other - Risk/etiology, Methods/models, and Intervention-C	Broad review
LU2	doi.org/10.1111/papr.12776	Intervention-c	Systematic review		No	Very vague inclusion criteria, and does not mention the study design or comparisons in text. Seems that a wide range of study designs were sought, but 12 out of 12 (?) seems to be RCTs, and one is clearly stated not to be. Some places placebo is mentioned in the results, but nothing is defined.	No	Does not have a protocol, and argues against this based on having specifed outcomes in advance, but without any discussion related to other reasons why protocols are needed to improve transparency and mitigate risks of bias in the review process "Hence, the need to register the study in a database (eg, PROSPERO) at inception was obviated by advance specification of outcomes. "	No	Not stated, and seem to be a broad search for all study designs (where one observational study was included, the rest were RCTs. Within the pharmacological area of this review it would be unwarranted to have observational studies included, especially since it is not specified in advance or in the report, or argued for.	No	5 databses included, but very sparce searches with very few key-words in order to catch ALL sleep medications published. No trial registries or drug registries were searched. Search filters for RCTs are used in 2 of the database searches, while the study still included observational studies of sleep medication. Overall, the search strategy is judged to not be able to identify the relevant research needed in a systematic review of the evidence.	959	14	No	Not stated	"The first author (M.F.B.) conducted the initial title and abstract screening of retrieved articles; both authors conducted the full-text article assessment. "	No	Not stated, but since RoB was conducted by one person it is very likely that also data extraction was done by just one reviewer	No	Lists reasons for exclusion in PRISMA flow chart, but very broad categories and no additional information.	No	Describes the studies in somewhat detail, but does not describe the comparison groups or study designs very accturalely. Also is very vague about the outcome instruments used to measure the selected outcomes (states that VAS was used most often, but that is it).	No	RoB1	Only one reviewer did risk of bias assessments, and RoB1 was used for the observational study also included.	No	No funding sources were reported for these pharmacological trials included	No meta-analysis conducted-no meta-analysis conducted	NA	"Attempts at meta-analysis of the 2 primary outcomes were not possible due to heterogeneity of study design as well as outcome measurement/reporting; hence, review is limited to a qualitative assessment."	No	No commentary based on the risk of bias-assessments for their "narrative summary" of study results were done.	No	No	Risk of bias was not considered or discussed when the results and implication of the review discussed.	Yes	Heterogeneity is somewhat discussed based on the very wide inclusion criteria (all drugs and all surgeries) and also stated that " It is difficult to interpret the utility of a pharmacological sleep intervention under such circumstances", which could be considered an "adequate" disucssioon of the impact of heterogeneity, which is reflected in uncertainty regarding the found results.	No	No discussion or note of publication bias within the report	Yes	States "The authors have no conflicts of interest to declare related to this work. No specific funding sources were provided". But since this was conducted within a PhD thisis, some funding todo the work must have been involved (from supporting clinics, or from other studies involved in the thesis), which makes this statement unclear.	Critically low	Criticall low, based on vague and unclear inclucion criterias, no apriori protocol containing all methodological choices, inadequate search strategy to identify a heterogenious evidence base, lack of clear list of exclusions, and not including risk of bias in the interpretation of results.
LU3	doi.org/10.1186/s13195-017-0330-2	Other - Risk/etiology	Broad review
GU1	doi.org/10.1016/j.pec.2021.06.014	Other - descriptive, and Other - Risk/etiology	Broad review
GU2	NA . Thesis available from https://gupea.ub.gu.se/handle/2077/69299	Intervention-C	Systematic review		Yes	States all part of the PICO, but in very low details (does not include time-points for example).	No	Not stated in the thesis (since published study is lacking).	No	States to include both RCTs and CT, but does not define CT or explain why non-randomised evidene also should be included, since there already are RCTs available. This is also done even though a placebo-control is stated to be of importance.	No	The search strategy is not shared, but included 330 records from PubMed and 158 from Scopus in total, which is very low (366 in total after duplicates were removed). Not judged as an adequate strategy to identify all evidence for a systematic review.	366	37	Yes	Not stated	"Two independent researchers reviewed all the abstracts with regard to the inclusion criteria. When important information was missing, the complete text of the possibly included research was examined. Inter-examiner disagreement was overcome by a third-party consultation "	Yes	Not stated, only states "All included studies had their data extracted using an extraction sheet, which included the following information:". But RoB was done in duplicate, so best guess would be that also data extraction was done in duplicate since all other parts were.	No	No list of exclusions are presented, more than specific numbers of exluded full-texts.	No	Presents some characteristics in text form, but it is very sparce and does not include references to each categoty of charactertistcs for each study consistently.	No	RoB1	Used RoB1 done in dupliacte, but used a very high, and not recommended, theshold for high risk of bias (i.e., "when three or more criteria were assessed as having high risk of bias or unclear), and moderate risk could include 1-2 high risk domains in RoB.	No	Not reported	No meta-ananlysus conducted	NA	Narrative description of statistical significant findings were used, with unclear results based on an overall summary of the studies.	No	Does not discuss RoB based on individual studies	Yes	No	Have a short segment based on the overall RoB and the implications, which highlight uncertainties in the evidence they found. Unfortunately it is not presented or discussed anywhere else (within the results, or related to other disucssions of the results). "Moreover, risk assessment using the Cochrane Collaboration tool’s revealed drawbacks in many studies, as randomisation, allocation concealment, blinding, incomplete outcome data, selective reporting and other bias had not been considered. Future well- designed randomised clinical trials are needed in order to make suggestion which then can be based on a solid scientific foundation."	No	Have short reflections about some clinical heterogeneity in the studies themselves, but not really related to each evidence-synthesis.	No	No discussion of publication bias	No	No discussion about COI is included	Critically low	Critically low, based no mention of an apriori protocol, unclear study design inclucion, a probably inadequate search strategy to identify relevant evidence, no list of excluded or proper desciption of included studies, non-recommended categories for overall Risk of bias, and unclear narrative evidence-synthesis without taking into account uncertainties in the included studies and the overall results.
GU3	doi.org/10.1371/journal.pmed.1003436	Intervention-C	Systematic review		Yes	States all part of the PICO in varying sections in the article, but with low-medium details. Fortunately additional information about time-points and pre-specified outcomes are available in the protocol in PROSPERO and in appendix.	Yes	Not stated if prospectively registered in PROSPERO, but project was accepted by ethical review authority in Aug 2019, submission to prospero in Jan 7 2020, start date in prospero set to 19 Jan 2020, and search strategy was run in Feb 21 2020 (see abstract).	Yes	Excluded cluster-randomised without stating why, but likely to facilite	Yes	Screened 5 databases, 2 trial registries, and reference lists of included studies. Identified 1111 studies.	1111	3	Yes	Not stated	"assessed by two librarians independently"	Yes	Not explicitly stated, but RoB and all screening was in duplicate, and 2 out of 3 included studies were IPD-RCTs, which makes it more complex to use common SR-methods. Assumption that authors also did duplicate extraction, or similar bias-reducing steps for IPD in this review.	Yes	Full list with individual studies and reasons are available in appendix S2 Text.	Yes	Presents adequate details about the 3 studies.	Yes-Includes only RCTs	RoB1	Used RoB1 done in duplicate.	No	Does not seem to report funding sources from the three included trials. Conducted within interventions for inducing labor including large RCTs, so unclear impact of funding for primary studies.	Yes-no meta-analysis included	SAS for IPD, and RevMan for aggregated data	Have comprehensive methods for conducing meta-analysis, outlining several scenarios and how to handle data.	No	Presents comprehensive RoB judgements for each RoB domain for each study, and discusses these limitations, but does not limit analyses to only low/some consern-judgements. But, if we exclude the probably High risk of bias trial, it have only 10% weight, and would likely not impact the results.	No	No	Conducts RoB, but does not include it in the interpretation of the evidence or the implications of the results they found.	Yes	Not much heterogeneity was shown, but was explored in subgroup analyses	Yes	Just identified 3 studies, and aimed to use funnel plots but did not due to the low number of studies. They identified several ongoing trials, but does not seem to have identified any that have not published results yet, even though they should have.	Yes	Reports funding. One author (BWM) that does not seem to have been involved in any selection of studies, RoB or conduct of analysis is consultant for pharmaceutical industry with potential interest in the finding of the review. Assumed that this single author with probable limited influence in the review would impact the review findings.	Low	Low, based on one critical flaw for not accounting for RoB in the interpretation and discussion of the review findings and conclusions.
GU4	doi.org/10.3233/CH-200832	Intervention-C	Systematic review		Yes	States all part of the PICO in varying sections in the article, but with low-medium details. Does not list time-points for outcomes, and all comparisons possible is allowed to be included.	No	No protocol is mentioned or referenced	Yes	Search broadly for any experimental study design, and located 4 non-randomised studies only, so broad stategy seems warranted.	No	Only 74 studies (69 after duplicates were removed) included in the first step of the screening, and present us with a very limited search strategy for only one database in the appendix.	69	4	Yes	Not stated	"Two reviewers (M.A. and L.K.) independently evaluated all titles and abstracts identified in the search for potential eligibility." Full text not explicitly stated, but RoB and all screening was in duplicate, and a third author solved conflicts - so vert likely was also done in duplicate	Yes	"The two reviewers (M.A. and L.K.) independently extracted and assessed the following information"	No	Lists generic reasons for exclusion of 7 studies in full-text (one due to being in Chinese), but does not name them or give any more information.	Yes	Lists characteristics in table and text in moderate details	Yes-includes only NRSI	SYRCLE RoB tool	Used an adaption of RoB1 for animal studies	No	Not reported	No meta-analsysis conducted	NA	Narrative description	No	Narrative synthesis in written text. Not very nuanced, and the results are very heterogenious.	No	Yes	Conducts RoB, but does not include it in the interpretation of the evidence or the implications of the results they found. Furthermore, the authors conducts a GRADE judgement for each individual study, and not across the evidence, which limits the usefulness of conducted a GRADE assessment.	Yes	Touches upon heterogeneity by using GRADE (but does not provide rantionals for downgrading, and discusses that the incldued studies are quite different in design and PICO, and therefore can have different results.	No	Publication bias is not discussed	Yes	Reports funding as "This study was financed by grants from the Swedish state under the agreement between the government and county councils [the ALF-agreement; (ALFGBG-716621)] and the Gothenburg Medical Society. Conflict of interest: The authors have no conflict of interest to report."	Critically low	Critically low, based on a very limited search strategy with large risks of missing important evidence, no protocol available, no list of excluded studies and not including RoB in the interpretation of the evidence to a large extent (just states a GRADE-judgement at one place in the method section, and that is it).	o
GU5	doi.org/10.3109/2000656X.2014.981268	Intervention-C	Systematic review		Yes	States all part of the PICO in varying sections in the article, but with low-medium details. Does not list time-points for outcomes, and is vague abput the actual outcomes included ("and surgical out- comes and perioperative parameters should have been objec- tively evaluated"), and all comparisons possible is allowed to be included without specification. Does not explicitly list study designs, but notes that RCTs would be rare for this surgical approach, and that some designs are excluded.	No	No protocol is mentioned or referenced	Yes	Does not state it explicitly, but states for risk of bias that RCTs are not common, and that some design are excluded. "Reviews, case reports, technical papers, and studies on animals were excluded, as were conference abstracts and proceedings."	No	Searched 3 databases over 17 years, but includes only 160 unique hits, and the stategy presented is very minimal with severe risk of missing important studies. But searched references of the 3 included studies. "The search strategy was as follows: spring AND craniosynos- toses OR craniosynostosis OR sagittal synostosis OR scapho- cephaly OR cranial sutures OR suture OR cranial OR skull OR calvaria OR calvarium OR cranium."	160	3	No	Not stated	Does not state that anything was done in duplicate during screening, full text or how discrepencies were solved. Risk of bias was done in duplicate, but very unclear if other parts were, and is assumed not to be as it was not reported on, as well as the very minimal and not comprehensive methods for searching related to the methods for screening.	No	Not stated	Yes	No reports were excluded at full text, and the 5 reports included in full text were from 3 seperate studies and were merged. That nothing was needed to be excluded in full-texts would mostly speak to the limited search strategy or aa very restrictice inclusion in the title screening, and should be reflected in other domains.	Yes	Somewhat describes each of the three studies, but not in great detail, particularly in describing the intervention and comparison settings and delivery,	Partial yes	MINORS, and un-named instrument for use in pediatric surgery research	Uses two different instruments to assess bias, an un-named tool from 2003 for all retrospective studies, and MINORS-tool for all observational study designs from 2003. Both these tools do not include factors and aspects that are crucial to identify bias in non-randomised studies. All studies (all three were very small cohort studies of 7, 20 and 75 included participants each divided in two groups) were rated as high risk of bias, which is probably accurate. The GRADE-judgement was downgraded 1 or 2 steps for bias (not clearly specified).	No	Not reported	No meta-analsysis conducted	NA	Narrative description, based on just one outcome in common across the studies, and that one study did not report SDs which, according to the authors, prohibited meta-analysis (unclear justification).	Yes	Presents bias-judgement for each study, but since all have similar bias no subgroup analyses are possible to conduct.	Yes	Yes	Uses GRADE framework to account for bias, downgrading between 1-3 levels (unclear reporting of reasons for downgrading) based on bias.	Yes	Discusses heterogeneity between studies for some outcomes in a brief way, and is assumed to be present in the GRADE judgements where it is present and unexplained (downgrades 3 steps for one outcome that have unexplained heterogeneity, while 2 steps for outcomes with less heterogeneity).	No	Publication bias is not discussed, but unclear if they, apart from a broader search, would take this into account.	Yes	"Acknowledgements This work was supported by the Ester Åsberg-Lindberg Fund, the Centre for Clinical Research in Falun, the Wilhelm and Martina Lundgren Science Research Fund, the Anna and Edwin Berger Foundation, the Gothenburg Medical Society, and H.M. Queen Silvia Jubilee Foundation. Declaration of interest: The authors report no conflicts of interest. The authors alone are responsible for the content and writing of the paper."	Critically low	Critically low, based primarily no available protocol, a very limited search strategy, and that probably non of the screening and data extraction was done in duplicate.
GU6	doi.org/10.1186/s40634-021-00351-0	Other - descriptive, and other - prevalence	Broad review
GU7	doi.org/10.1186/s12875-020-01134-9	Qualitative research	Systematic review				No	No mention of a protocol			Yes	Searched in 7 databases in english with a comprehensive search strategy, as well as going through reference lists of included studies, screening 2683 studies and including 12.	2683	12	No	Not stated	"PN screened the abstracts. When reading the full-text papers, articles were assessed regarding relevance: PN assessed whether the content was in line with the aim and research question, PN and GH then jointly evaluated the richness of data. Articles that was not considered rich enough, i.e. that only discussed work capacity assessments briefly, were excluded."	No	States that a second reviewer read and analysed a section of the articles without expanding on how many or in what depth. "The first author read and analysed all articles and compared the findings with the co-authors who each read and analysed a selection of articles. "	Partial yes	Reported reasons in PRISMA flow-chart but does not link to the actual studies.			Yes	Critical Appraisal Skills Programme (CASP) Qualitative Studies Checklist	Commonly used checklist	No	Not reported	No meta-analsysis conducted	NA	Descriptive anlysis and thematic analysis	Yes	"All papers met the CASP quality criteria"	Yes	No	Discusses the studies limitations in the discussion, and states that it gives a "sufficiently broad overview", taking into account that all studies had a good quality according to their own assessments. Considered adequate reflection about the impact of bias - which could be improved and expanded. "All included articles were considered to be of acceptable quality, but we identified some common shortcomings that might have affected our results in terms of validity and transferability. " and "Nevertheless, we believe that the included material gives a sufficiently broad overview of the practices of physicians...."	No	Heterogeneity is not discussed.	No	Not discussed	Yes	Competing interests - The authors declare that they have no competing interests.	Critically low	Criticall low, based on no prespecified protocol, no available list of excluded studies, single screener and extraction with unclear extent of checking of second authors.
GU8	doi.org/10.1177/0022034516628506	Intervention-C	Systematic review		Yes	Described in moderate detail. The very broad interventions included would potentially be described in more detail, particularly if any should be excluded.	Partial yes	No link to the protocol is given, but the presence of a protocol and a "predefined question" is within the report. "The predefined question of this systematic review was as follows: “In adults and adolescents with poor oral health, are interventions based on psychological and/or behavioral models and theories better than education and/or information at improving oral health and health-related quality of life?” After the protocol was adopted (October 2013)......."	Yes	Only RCts included, and is warranted as several RCTs are available and were identified.	Partial yes	Searched 9 databases, and one trial registry. Comprehensive search terms, but some uncertaity if ALL psychological interventions studied in RCTs would be identified within 846 identified studies from all these databases, since they use a large variety of terms to describe their interventions. In addition, reference-lists were screened, but no previous systematic reviews were included and screened for additional papers, and studies within non-english and scandinavian languages were not included, although that did not lead to anyt exclusions at full-text.	846	11	Yes	Not stated	"The authors who conducted the literature search (M.E., T.S.) independently read all abstracts and in consensus decided on an initial selection of full-text articles. After the assessment of abstracts, 794 articles were excluded. After full-text reading, another 9 articles were excluded. The remaining 43 articles were sent to the other authors, who also read them independently."	Yes	Not stated, but we assume, based on all previous steps of duplicate work, that also this was done in duplicate.	Yes	Detailed with judgement and study links in the appendix.	Yes	Descrubed both in a table format and in text.	Yes	SBU1 / RoB1	Used the old SBU instrument for assessing RCTs, which is similar to RoB1.	No	Not reported	Yes	RevMan	Used random-effects model meta-analysis for some outcomes, and used narrative approach for studies where heterogeneity was very high, which is warranted.	Yes	Appendix gives study limitation for each study, but no subgroup of only low risk studies are done, and is probably not warranted since most comparisons had very few studies, and that heterogeneity was large for most comparisons without clear explaination (and hence it is unclear if it was done by risk of bias or other factors).	Yes	Yes	Uses GRADE to rate down certainty of edveicene due to study limitations, and does this in all analyses.	Yes	Uses GRADE and downgrades some analyses for heterogeneity by 1 step, which could be considered too little since there is verty much heterogeneity in the comparisons where meta-analysis was conducted, and 2 steps might be argued more suitable. But all comparisons end up with very low or low certainty anyway, so limited impact on this specific judgement.	Yes	Uses GRADE, and mentions publucation bias in the methods. But unclear if anything could be done here further, since no funnel-plots or similar were done (and suitable).	Yes	Competing Interests. The authors declare no potential conflicts of interest with respect to the authorship and/or publication of this article. Funding Information. The Public Dental Service in Region Västra Götaland supported the study.	Low	Low, based on a potentially limited search strategy in order to idenitfy all interventions within the very broad review question, and mentioning a protocol but it could not be identified.
GU9	doi.org/10.1016/j.ijcard.2016.06.066	Other - Risk/etiology	Systematic review				No	No mention of a protocol in the article			Yes	Searched 4 databases, and reference lists of full-texts and identified reviews were checked for additional studies. Search-strings is observed as quite minimal in terms of word for diverse study-inclusion and study design which warrants at least some reflection over if all studies within this area would be able to be identified within a search containing 1243 studies in total, but this reflection does not justify a trustworthiness issue at this level, and is at this stage assumed to be comprehensive.	1243	10	No	Not stated	"Search, screening, and data-processing were carried out by KW"	No	"Search, screening, and data-processing were carried out by KW"	Partial yes	Provides reasons for exclusion in the PRISMA flow chart, but does not list the actual studies anywhere.			Yes	Scottish Intercollegiate Guidelines checklists for cohort studies, and Scottish Intercollegiate Guidelines checklists of diagnostic accuracy [16]	Assesses bias, so rated yes according to the decision rules. But to expand on the quality of the tool - Uses two instruments from the same family of tools from 2012, one for cohort studies and one for diagnostic test accuracy, but both were needed to be modifed in order to be used for their own studies. The instrument items are very generic and broad, and does not live up to the current expectations of assessments of bias from these study designs. It's also unclear if and how these instruments were developed and what theory they rely on, they cite very generic books for further reading. We assume that the use of these instruments probably fails to identify sources of bias that could impact the results of the review.	No	Not reported	No meta-analsysis conducted	NA	Uses a "semi-quantitative syntheses" by listing studies in a table as well as dicotomizing the results as "no association/association" and also by subgroups of study quality.	Yes	Presents subgroups of high / acceptable quality studies in results.	Yes	No	Presents subgroups of high / acceptable quality studies in results seperately, and combined with conclusions of levels of evidence (strong/moderate/inconclusive/no evidence) that is taking RoB into account,	Yes	Dicusses heterogeneity to some extent in the discussion, and also includes this in the "study quality"-domain as "inconclusive" in reporting the results. Assumed to be enough to have discussed the heterogeneity present.	No	No discussion or assessment of publication bias	Yes	Conflict of interest - The authors report no relationships that could be construed as a conflict of interest. Funding - This study has been funded by the Department of Prehospital Care of Region Halland and Scientific Council of Region Halland (HALLAND-560551). The funding bodies had no role in the design, conduct, interpretation and writing of the report for this research.	Critically low	Critically low, based on no protocol and one single screener and data extractor, in combination with a potentially misleading choice of RoB instruments that was modifed, and with conserns about validity, and unclear validity of the heterogeneity thresholds for having "Strong evidence".
GU10	doi.org/10.1038/s42003-020-01545-5	Other - Descriptive	Broad review
UU1	doi.org/10.1136/bmjpo-2020-000662	Intervention-C	Systematic review		Yes	Described in moderate detail in protocol, background and methods-sections	Yes	Available protocol in moderate detail, published 20 Aug 2019, probably just before search strategy was run. "The review protocol was registered in advance on the PROSPERO database (CRD42019141602)"	Yes	Only RCTs included, which is not explained but warranted since many RCTs were found in the search.	Yes	Searched in 6 databases, 2 trial registries, reference lists, checked previous reviews, consulted experts, and used no language restrictions, and found 1875 (including duplicates) in this search. Probably covered the area and made efforts to identify studies that the original search might have missed.	1875	11	Yes	Not stated	Not explicitly stated, but did many other steps in duplicate, and the sentence about duplicate search probably, and we assume, means that screening was done in duplicate. " Two authors (NB and AJK) independently searched the following databases from their inception" and "Data extraction was done independently by two authors (NB and AJK) onto two separate spreadsheets".	Yes	"Data extraction was done independently by two authors (NB and AJK) onto two separate spreadsheets. "	Yes	List with reasons and links to studies available in appendix. They chose to exclude studies with no mention of any trial registration if recruitment was after 2007 (prespecified in the protocol also), which excluded 16 trials based on this criteria, which could be discussed warrants a complete exclusion.	Yes	Described in moderate detail, altough the context of zink administration could be further explained to gain the contextual knowledge about the intervention delivery.	Yes	RoB1	Used RoB1 to assess bias	No	Not reported	Yes	RevMan	Used random effects and reports how data is dealt with and included in meta-analyses	Yes	Conducted sensitvity analyses for bias to explore the impact, and most studies were rated as low risk of bias	Yes	No	Sensitivty analysis of only low risk of bias trials were conducted, and results and implications are discussed in light of these results.	Yes	The analyses have only smaller amounts of heterogeneity (all comparisons below I2 of 38%), and they planned to but were unable to conduct some subgroup analyses due to availability of data. Some sentivitity analyses reduced heterogenenity, which is briefly mentioned.	Yes	Funnel-plots were conducted, altough no strong suspicion of publication bias could be drawn due to few studies included.	Yes	Funding- This study was funded by Uppsala Universitet. Competing interests- None declared.	High	High, based on no critical flaws and no non-critical flaws. The rating is based on a judgement that sensitivity analysis of low risk of bias studies, and discussing these in relation to implications is enough to discuss the implications of RoB.
UU2	doi.org/10.1016/j.eurox.2020.100117	Other - Risk/etiology	Systematic review				No	No mention of a protocol in the article			No	6 databases and reference lists were searched and identified 552 studies in total, no other methods were used to identify other studies. Further, 7 records were identified from "other sources" apart from the search strategy (probably reference screening of included studies), indicating that there were missed studies. A search-filter for cohort studies and statistical methods were also used, which are judged to be very retrictive and might leave out important studues. Within this broad topic of inmpact of maternal central adiposity on infant anthropometry and perinatal morbidity, we assume that important studies would be missed by the limited stategy.	552	10	Yes	Not stated	"Two authors (E.L. and F.A.) independently screened titles and abstracts"	Yes	"In addition, E.L. and F.A. independently read the included full-text studies and extracted their data using a standardized extraction form (Appendix B). "	No	Very generic reasons for PRISMA-flow chart exclusions, and no links to excluded studies available, including "considered irrelevant" category. They also excluded studies completely based on critical appraisal without warranting this in a protocol or similar. This limited reporting is judged to impact the credibility of the review.			Yes	Newcastle-Ottawa Quality Assessment Scale for cohort studies	Used a commonly used tool for cohort studies, but which have gotten some critique to miss severe indications of bias before.	No	Not reported	No meta-analsysis conducted	NA	Used a narrative synthesis, and also presented results in a table format.	Yes	Excludes studies with very low quality according to NOS.	Yes	No	Authors have, in table A2 in Supplementary information, a "subjective" judgement of the quality of evidence, where RoB is weighted in. Also writes about a certain bias in the discussion "Both pre-pregnancy BMI and gestational weight gain are associated with infant birthweight [28,29], and might have biased the results in this review." And highlights uncertainty in the conclusions "could be a possible risk marker", indicating uncertainty.	Yes	Discusses heterogeneity and planned to conduct subgroup analysis to explore it but was not methodologically possible. Assessed as did the best they could, and uncertainty is reflected related to heterogeneity in the end results.	No	No discussion of publication bias	Yes	Declaration of competing interest - The authors report no declarations of interest. This study was supported by Region Uppsala Research and Development Grant, Gillbergska Foundation and Samariten Foundation.	Critically low	Critically, based on no protocol, a limited search strategy for the broad topic area with large potential to miss important studies and no report of excluded studies.
UU3	doi.org/10.1016/j.healthpol.2020.07.007	Other - descriptive	Broad review
UU4	doi.org/10.1093/protein/gzy033	Other - Descriptive	Broad review
ÖU1	doi.org/10.1097/PXR.0000000000000037	Intervention-C, and Other - Descriptive	Broad review
ÖU2	doi.org/10.1017/S1478951520000139	Other - descriptive	Broad review
ÖU3	doi.org/10.1111/jcpp.13233	Other - Risk/etiology	Systematic review				No	Have a protocol, but was published in 29 May 2019, and the search was done in 7 March 2019 according to journal publication.But also states in the protocol, but not in the review, that searches were conducted in 2017, and 2018 initially. So the protocol was not apriori registered.			Partial yes	Searched 4 databases in english, and hand-search of some articles for additional studies. Screened 1824 studies and included 31 stucies, where 5 were identified from other sources, highlighting a potential limited search strategy (e.g. 1 identified out of 60 studies screened is a very accurate search, with potential risk to miss studies).	1824	31	No	Not stated	Single screener, but with an addition of an unclear and unspecified "check" by a second author. Deemed unfeasible to "check" all studies in the initial screening, which is basically a second screening, and assumed that only included studies were checked. "The first author (AA) independently screened titles and abstracts of all retrieved references and excluded those clearly not pertinent for inclusion. In a second step, the first author screened full-text versions of potentially relevant articles based on the selection criteria. The screening process as well as the data extraction conducted by the first author was in a final step checked by the second author (CT)"	No	Single extractor, but with an addition of an unclear and unspecified "check" by a second author. "The first author (AA) independently screened titles and abstracts of all retrieved references and excluded those clearly not pertinent for inclusion. In a second step, the first author screened full-text versions of potentially relevant articles based on the selection criteria. The screening process as well as the data extraction conducted by the first author was in a final step checked by the second author (CT)"	Yes	Presents in Appendix names and reasons for study exclusions			No	NA	Not used	No	Not reported	Yes	R	Unclear how it was conducted.	No	Did not assess bias	No	No	Did not assess bias. Have a generic comment about biases/methods choices in the review in the discussions, but that is it. "In addition, although being validated, the definition of ADHD in the included studies was based on different assessment tools. Hence, this could have introduced methodological bias between individual studies. Due to practical constraints, the searches were further restricted to articles published in English, which introduce language bias. "	Yes	Conducts several subgroup analysis where possible, and discusses heterogeneity "Overall, we found significant heterogeneity (based on Cochran’s Q) with all pooled estimates having I2 values above 75%. The limited number of twin studies eligible for inclusion constrained our possibilities to further investigate the underlying sources of heterogeneity"	No	Not discussed	Yes	"C.T. was funded by the Swedish Research Council (2018-01041). H.L. acknowledges financial support from the Swedish Research Council (2018-02599) and the Swedish Brain Foundation (FO2018-0273). H.L. has served as a speaker for Evolan and Shire and has received research grants from Shire, all outside the submitted work. The remaining authors have declared that they have no competing or potential conflicts of interest."	Critically low	Critically low, based on no protocol, no risk of bias assessments of the included studies or takning bias into account while making conclusions and interpreting the results, together with a potentially limited search strategy and only using primarily one screener and data extractor.
ÖU4	doi.org/10.1080/13573322.2021.2019697	Other - Descriptive	Broad review
					No: 2		No: 20		No: 2		No: 15		47324.6		No: 13	Covidence: 1		No: 13		No: 11		No:3		No: 7	Not used: 4		No: 30		No: 2	No meta-analysis: 11		No: 11		No: 16	GRADE: 5		No: 10		No: 15		No: 3		Number	Percentage
					Yes: 11		Partial: 6		Yes: 11		Partial: 5		31		Yes: 18	Excel: 1		Yes: 18		Yes: 8		Yes: 8		Yes: 21	Newcastle: 7		Yes: 1		Yes: 18	Had meta-analysis: 20		Yes: 20		Yes: 15	No GRADE: 26		Yes: 21		Yes: 16		Yes: 28	Critically low:	22	0.709677
							Yes: 5				Yes: 11					Rayyan: 1				Partial: 12		Partial: 2		Partial: 3	RoB1 or ROB2: 11				No meta-analysis: 11	REvMan: 7												Low:	6	0.193548
																Endnote: 2									QUADRAS-2: 1					Stata: 5												Moderate:	1	0.0322581
																Not defined: 26									Scottish Intercollegiate Guidelines checklist: 1					Not specified: 2												High	2	0.0645161
																									MINORS: 1					Several software: 2												total:	31
																									Critical Appraisal Skills Programme (CASP) Qualitative Studies Checklist: 2					SAS: 1
																									SYRCLE RoB tool: 1					Comprehensive Meta-Analysis: 1
																									Joanna Briggs Institute (JBI) Critical Appraisal tools: 1					StatsDirect 3: 1
																									Drummond Checklist for Economic Evaluation of Health Care Programmes: 1					R: 3
																									Downs and Black Checklist: 1
																									SBU instrument for qualitative studies: 1

### Sheet: List of screened theses
University	Link or reference to thesis full-text	Title of the thesis
GU	http://hdl.handle.net/2077/69325	Cognition and activity early after stroke
GU	http://hdl.handle.net/2077/65151	Patient empowerment during the transition to adulthood in young persons with chronic conditions
GU	http://hdl.handle.net/2077/67330	Molecular insights into primer removal during mtDNA replication
GU	http://hdl.handle.net/2077/69312	Predictors of survival in cardiac arrest
GU	http://hdl.handle.net/2077/69676	Investigating ALK inhibitors alone or in combination as therapeutic options for ALK-positive neuroblastoma
GU	http://hdl.handle.net/2077/68317	T cells and chemokines in rheumatoid arthritis
GU	http://hdl.handle.net/2077/67128	Cervical and vaginal cancer - aspects on risk factors, prevention and treatment
GU	http://hdl.handle.net/2077/69299	Effect of Probiotics on Caries-related Variables
GU	http://hdl.handle.net/2077/67129	Management of late term pregnancy
GU	http://hdl.handle.net/2077/69671	Prevention and treatment of experimental peri-implantitis
GU	http://hdl.handle.net/2077/68068	4 Principles of scaffold generation for bioengineering of the ovary and uterus: a study focusing on decellularization
GU	http://hdl.handle.net/2077/67131	Microcirculation in tissue repair - from microsurgery to 3D bioprinting
GU	http://hdl.handle.net/2077/67342	On chaperone co-operation in temporal and spatial protein quality control
GU	http://hdl.handle.net/2077/67335	Diabetes and hypertension - entangled chronic conditions in primary care. Time trends and determinants for mortality and cardiovascular complications
GU	http://hdl.handle.net/2077/66863	Postoperative pain management in planned lumbar spine surgery: Implementing structural changes in a complex healthcare setting
GU	http://hdl.handle.net/2077/67343	Stent treatment of perforated duodenal ulcer - physiology and clinical aspects
GU	http://hdl.handle.net/2077/67642	Cerebrospinal fluid biomarkers and cognition in older adults
GU	http://hdl.handle.net/2077/68071	3 Pan-cancer study of transcriptional responses to oncogenic somatic mutations
GU	http://hdl.handle.net/2077/69673	Epithelial signatures in respiratory disease
GU	http://hdl.handle.net/2077/69308	Adaptation of ventricular repolarization to heart rate change in humans
GU	http://hdl.handle.net/2077/69300	Treatment of early prostate cancer - reducing side effects without jeopardizing cure
GU	http://hdl.handle.net/2077/68051	The Force of Blood
GU	http://hdl.handle.net/2077/68060	Recidivism and Static-99R risk assessments in a Swedish cohort of mentally disordered sexual offenders
GU	http://hdl.handle.net/2077/69328	Lumbar Disc Herniation Surgery - Novel Approaches, Timing and Outcomes
GU	http://hdl.handle.net/2077/69324	Humeral fractures - Epidemiology, treatment and reoperations in the Swedish Fracture Register
GU	http://hdl.handle.net/2077/68700	The impact of the progranulin-sortilin axis on breast cancer stem cell activity and patient outcome
GU	http://hdl.handle.net/2077/68702	Aspects of bone quality and risk assessments in fracture and elective orthopaedic patients
GU	http://hdl.handle.net/2077/68070	Lipoproteins in the postprandial state: Studies on the metabolism of triglyceride-rich lipoproteins using multicompartmental models
GU	http://hdl.handle.net/2077/65145	Learning aspects of out-of-hospital cardiac arrest and learning activities in basic life support - a study among laypersons at workplaces in Sweden
GU	http://hdl.handle.net/2077/67133	The role of MBOAT7 on fatty liver disease
GU	http://hdl.handle.net/2077/68063	Candidate biomarkers for synaptic pathology: neurogranin, neuroligins and neurexins in neurodegenerative disorders
GU	http://hdl.handle.net/2077/67650	Prolonged mechanical ventilation in Swedish intensive care units: patient characteristics, prevalence, weaning and challenges in care
GU	http://hdl.handle.net/2077/67645	Childhood overweight and pubertal timing as predictors of adult cancer in men
GU	http://hdl.handle.net/2077/67339	Glycan dependent Helicobacter spp. and Streptococcus oralis binding to mucins in the gastric and oral mucosal niches
GU	http://hdl.handle.net/2077/69322	Physiological roles of amyloid precursor protein in vivo - zebrafish as a model
GU	http://hdl.handle.net/2077/69303	Neutrophil recruitment in periodontal disease
GU	http://hdl.handle.net/2077/68058	Blood pressure-dependent changes in plasma volume, glycocalyx and platelet function during anaesthesia -Clinical and experimental studies
GU	http://hdl.handle.net/2077/67334	Characterization of secretory mechanisms in lacrimal and salivary glands
GU	http://hdl.handle.net/2077/69304	Running-related injuries in recreational athletes
GU	http://hdl.handle.net/2077/69678	lnternalizing problems in childhood and adolescence: predictive, etiological, and neurodevelopmental aspects
GU	http://hdl.handle.net/2077/69323	The population burden of gout and urate in Western Sweden
GU	http://hdl.handle.net/2077/67654	On the Origins of mobile Antibiotic Resistance Genes
GU	http://hdl.handle.net/2077/67333	Obesity in diabetes. Cardiovascular outcomes and risk factor trajectories
GU	http://hdl.handle.net/2077/69314	The Role of FCGBP in Mucus - Structure, Processing and Function
GU	http://hdl.handle.net/2077/69320	Obesity, weight reduction treatment and IVF
GU	http://hdl.handle.net/2077/69305	Jejunal control of glucose homeostasis in the human body
GU	http://hdl.handle.net/2077/69309	Sagittal synostosis - surgical outcomes and long-term follow up
GU	http://hdl.handle.net/2077/63608	Pregnancy in women with congenital heart disease
GU	http://hdl.handle.net/2077/69329	Vaccine-induced aluminium allergy and long-lasting subcutaneous itching nodules
GU	http://hdl.handle.net/2077/68318	Neonatal invasive infections with focus on Group B streptococci
GU	http://hdl.handle.net/2077/67331	Aspects of lung mechanics during mechanical ventilation
GU	http://hdl.handle.net/2077/67132	Fetal Alcohol Spectrum Disorders in Children and Young Adults with an emphasis on ophthalmology
GU	http://hdl.handle.net/2077/67652	Pituitary Tumor Surgery - factors influencing outcome
GU	http://hdl.handle.net/2077/69310	A meaningful work in a strained context - exploring midwives' work situation and professional role
GU	http://hdl.handle.net/2077/67649	Breast cancer surgery - Aspects of patient-reported outcomes and physical activity
GU	http://hdl.handle.net/2077/68704	Changes in prevalence of asthma and allergy in Swedish school children over almost three decades and factors reducing risk of allergy
GU	http://hdl.handle.net/2077/67124	Hearing in early old age: current perspectives
GU	http://hdl.handle.net/2077/67292	Neutrophil Function and Signaling Induced by Ligands for the Formyl Peptide Receptor 2
GU	http://hdl.handle.net/2077/69677	The roles of osteoclasts and RUNX2 in the progression of prostate cancer bone metastases
GU	http://hdl.handle.net/2077/68067	The role of wastewater in surveillance and emergence of antibiotic resistant bacteria
GU	http://hdl.handle.net/2077/68054	On the effects of obesity treatment
GU	http://hdl.handle.net/2077/68320	Periarticular changes in association with osteoarthritis in the hip, knee or shoulder
GU	http://hdl.handle.net/2077/69316	Aspects of Chemotherapy in Prostate Cancer
GU	http://hdl.handle.net/2077/67332	Ultrasensitive DNA sequencing using liquid biopsies enables precision medicine
GU	http://hdl.handle.net/2077/67121	Price sensitivity and regional variation in health care
GU	http://hdl.handle.net/2077/68073	Defense-related inhibition of sympathetic nerve activity: Insights from neuroimaging and monozygotic twins on related cortical processes and clinical potential
GU	http://hdl.handle.net/2077/69674	Proteostasis beyond chaperones - Auxiliary systems in the management of damaged proteins
GU	http://hdl.handle.net/2077/68064	On osseointegration in response to controlled surface nanotopography
GU	http://hdl.handle.net/2077/68053	Implant-supported restorative therapy in a Swedish population. Complications and cost evaluations
GU	http://hdl.handle.net/2077/68693	The role of glycoproteins in glomerular pathophysiology
GU	http://hdl.handle.net/2077/67336	Neuropsychological outcomes and health-related quality of life of children operated for nonsyndromic craniosynostosis
GU	http://hdl.handle.net/2077/67643	Magnetic Resonance Imaging as a Screening Tool for Prostate Cancer
GU	http://hdl.handle.net/2077/67644	Heart Failure and Aortic Stenosis - Factors Influencing Prognosis and Development
GU	http://hdl.handle.net/2077/68065	Ribonucleotides in DNA - Application in genome-wide DNA polymerase tracking and physiological role in eukaryotes
GU	http://hdl.handle.net/2077/69317	Word-finding difficulties in left hemisphere stroke, multiple sclerosis and Parkinson's disease - differences in symptom occurrence and effects of anomia treatment
GU	http://hdl.handle.net/2077/67647	Blood and Bone - Epidemiological studies on the association between blood and bone
GU	http://hdl.handle.net/2077/69313	Sex steroid secretion during childhood in males - with focus on prematurity, birth size, and growth patterns
GU	http://hdl.handle.net/2077/67338	Long-term radiobiological effects of 131I exposure - dose, age and time related transcriptomatic and proteomic rasponse in rats
GU	http://hdl.handle.net/2077/67344	Assessment of neurological prognosis after cardiac arrest – clinical and neurophysiological aspects
GU	http://hdl.handle.net/2077/69327	Towards a balanced radiotherapy workflow using practical solutions identified by field studies and simulations
GU	http://hdl.handle.net/2077/69319	Computational studies of mutational sequence signatures in cancer genomes
GU	http://hdl.handle.net/2077/66820	FET fusion oncoproteins in sarcoma tumorigenesis - lnteractions with the SWI/SNF chromatin remodeling complex and epigenetic effects
GU	http://hdl.handle.net/2077/67640	Robotic Surgery for Endometrial Cancer
GU	http://hdl.handle.net/2077/68697	Femoroacetabular impingement syndrome. Trends and outcomes after arthroscopic treatment in the general and athlete population
GU	http://hdl.handle.net/2077/68069	Alphaherpesvirus infections of the central nervous system – Biomarkers, diagnostics and antiviral therapy
GU	http://hdl.handle.net/2077/68701	On the efficacy and prescription of serotonin reuptake inhibitors
GU	http://hdl.handle.net/2077/67646	Body weight, body size and early cardiovascular disease. Epidemiological studies using Swedish registries
GU	http://hdl.handle.net/2077/68694	Cardiac arrest - an epidemiologic perspective on pharmacotherapy and post resuscitation care
GU	http://hdl.handle.net/2077/68319	The medical perspective in prescribing: measurements and educational strategies
GU	http://hdl.handle.net/2077/67134	Patient Assessment and Triage in Emergency Medical Services - The Swedish EMS nurse in a new role
GU	http://hdl.handle.net/2077/67337	Iodine intake and uptake in populations at risk for iodine deficiency
GU	http://hdl.handle.net/2077/67122	Molecular and genetic studies in high-risk neuroblastoma
GU	http://hdl.handle.net/2077/68706	Mechanisms underlying inflammation, symptoms and quality of life in ulcerative colitis
GU	http://hdl.handle.net/2077/66819	Regulation of Human Mitochondrial DNA Replication and Transcription
GU	http://hdl.handle.net/2077/66862	Irritable bowel syndrome - a disorder of gut-brain interaction
GU	http://hdl.handle.net/2077/67123	Fluid biomarkers of extracellular matrix remodelling across neurological diseases
GU	http://hdl.handle.net/2077/68056	Methodological considerations in epidemiological studies in perinatal medicine
GU	http://hdl.handle.net/2077/69301	Cardiovascular morbidity and metabolic signature in patients with rheumatoid arthritis
GU	http://hdl.handle.net/2077/68059	Risk factors for dementia. Lifestyle, hormones, neurochemistry, and genetics
GU	http://hdl.handle.net/2077/67641	Cell Therapy in lntervertebral Disc Degeneration
GU	http://hdl.handle.net/2077/69675	Physicians' practices in sickness certification for common mental disorders - assessment of work capacity and communication with the patient's workplace
GU	http://hdl.handle.net/2077/68050	Managing irritable bowel syndrome - Dietary approaches and food intolerance
GU	http://hdl.handle.net/2077/65468	Multiple primary malignancies in breast cancer patients. From population study to genetics
GU	http://hdl.handle.net/2077/68066	Orthogeriatric anaesthesia - studies on the bone cement implantation syndrome, risk prediction and intraoperative haemodynamics
GU	http://hdl.handle.net/2077/68705	On dental implant failure and patient-related factors
GU	http://hdl.handle.net/2077/67125	The role of physical activity for recovery after surgical procedures
GU	http://hdl.handle.net/2077/67130	Tissue engineering for novel female infertillity treatments: studies on small and large animal models
GU	http://hdl.handle.net/2077/69670	Experiences of living with cleft lip and palate - a gender perspective
GU	http://hdl.handle.net/2077/66821	The breast cancer microenvironment and cancer cell secretion - specific effects on cancer progression and subtypes of cancer cells
GU	http://hdl.handle.net/2077/69330	Signaling pathways and novel genetic factors involved in modulation of cisplatin response in C. elegans
GU	http://hdl.handle.net/2077/67341	Alzheimer's disease and vascular dementia in population-based studies
GU	http://hdl.handle.net/2077/67648	Women’s health in midlife - a person-centered approach in primary care -effects on mental, somatic, and urogenital symptoms, and quality of life
GU	http://hdl.handle.net/2077/68055	Effects of an intervention and an organisational implementation for identification and treatment of common mental disorders in primary healthcare
GU	http://hdl.handle.net/2077/69302	lntrafractional motion effects during stereotactic body radiation therapy of lung tumors
GU	http://hdl.handle.net/2077/69297	Vitamin D and Vitamin D-binding Protein in Psoriasis and Effects of Treatment
GU	http://hdl.handle.net/2077/67345	Young adults with childhood-onset inflammatory bowel disease - aspects of bone mineral density, body composition and physical exercise
GU	http://hdl.handle.net/2077/68696	Cancer in organ transplant recipients
GU	http://hdl.handle.net/2077/67651	Transurethral microwave thermotherapy and transurethral resection of the prostate. Evaluation and development
GU	http://hdl.handle.net/2077/69679	On the use of radiography and radiation dose consideration in orthodontic treatment
GU	http://hdl.handle.net/2077/69298	Optimization of first-line anti-tuberculosis therapy in patients co-infected with HIV
GU	http://hdl.handle.net/2077/67127	Antiretroviral treatment of HIV-1 in Sweden with focus on virological aspects
GU	http://hdl.handle.net/2077/68061	Measuring outcomes following brain tumor surgery: a registry based approach
GU	http://hdl.handle.net/2077/67126	The role of head size in total hip arthroplasty - Dislocation, wear and cup stability
GU	http://hdl.handle.net/2077/68072	Intestinal transplantation: Outcome, complications and diagnostic approach
GU	http://hdl.handle.net/2077/66820	Tick-borne encephalitis - clinical and virological aspects
GU	http://hdl.handle.net/2077/68057	Translational and clinical aspects of pancreatic cancer
GU	http://hdl.handle.net/2077/67639	Enriched, task specific therapy in the chronic phase after stroke
GU	http://hdl.handle.net/2077/66818	Neurogenic bladder and bowel dysfunction - incontinence and life situation in adolescents and adults with spina bifida
GU	http://hdl.handle.net/2077/67653	Optimized use of MRI in a PSA based prostate cancer screening program
GU	http://hdl.handle.net/2077/67340	Rectal Cancer and Quality of Life. Aspects on Communication and Patient Education
GU	http://hdl.handle.net/2077/68052	ACT for behaviour change in adults with poor oral health
GU	http://hdl.handle.net/2077/66816	Registry-based studies of return to work after stroke - part of the work after stroke study (WASS)
GU	http://hdl.handle.net/2077/69311	Development of a Prehospital Decision Support Tool - Optimisation of the prehospital triage of patients with chest pain
GU	http://hdl.handle.net/2077/68698	Root Canal Treatment in a Swedish Public Dental Service - Studies of indications and results
GU	http://hdl.handle.net/2077/69321	Spinal column and hip joint changes, and their correlation to back pain in young athletes - Radiological and Clinical Studies
GU	http://hdl.handle.net/2077/68316	Clinical aspects of Arteriovenous fistula use in a haemodialysis population. Results based on retrospective and internventional studies
GU	http://hdl.handle.net/2077/66822	Characterization of immune cell profiles in meninges and brain parenchyma following injury in the developing mouse brain
LU	https://portal.research.lu.se/en/publications/a-child-centred-health-dialogue-for-the-prevention-of-obesity-fea	A Child-Centred Health Dialogue for the prevention of obesity: Feasibility and evaluation of a structured model for the promotion of a healthy lifestyle in preschool children and their families in the Swedish Child Health Services
LU	https://portal.research.lu.se/en/publications/advanced-bladder-cancer-aspects-of-diagnosis-and-treatment	Advanced Bladder Cancer. Aspects of Diagnosis and Treatment.
LU	https://portal.research.lu.se/en/publications/advanced-neuroimaging-in-acute-lymphoblastic-leukemia-and-craniop	Advanced neuroimaging in acute lymphoblastic leukemia and craniopharyngioma. Association with cognition and metabolism in adult childhood-onset survivors.
LU	https://portal.research.lu.se/en/publications/advanced-vascular-imaging-from-wall-to-plaque	Advanced Vascular Imaging. From Wall to Plaque.
LU	https://portal.research.lu.se/en/publications/altering-radiation-response-with-time-volume-and-fractionation	Altering Radiation Response with Time, Volume and Fractionation
LU	https://portal.research.lu.se/en/publications/amp-activated-protein-kinase-in-adipose-tissue	AMP-activated protein kinase in adipose tissue
LU	https://portal.research.lu.se/en/publications/anastomotic-defect-after-ivor-lewis-esophagectomy-early-predictio	Anastomotic defect after Ivor Lewis esophagectomy – early prediction and economic consequences
LU	https://portal.research.lu.se/en/publications/anorectal-malformations-surgical-aspects-and-transition	Anorectal malformations – surgical aspects and transition
LU	https://portal.research.lu.se/en/publications/aspects-of-ethnicity-on-blood-pressure-regulating-mechanisms-and-	Aspects of ethnicity on blood pressure regulating mechanisms and kidney function in a defined population
LU	https://portal.research.lu.se/en/publications/aspects-of-infant-food-factors-on-intestinal-inflammation-and-eff	Aspects of infant food factors on intestinal inflammation and effects of probiotics in celiac disease autoimmunity
LU	https://portal.research.lu.se/en/publications/aspects-of-miscarriage-management-efficiency-safety-psychological	Aspects of Miscarriage Management. Efficiency, safety, psychological impact and future fertility.
LU	https://portal.research.lu.se/en/publications/aspects-on-vascular-and-endovascular-surgery-in-patients-with-dia	Aspects on vascular and endovascular surgery in patients with diabetes mellitus and lower limb ischemia
LU	https://portal.research.lu.se/en/publications/assessment-of-mobile-radiometry-data-in-radiological-emergencies-	Assessment of mobile radiometry data in radiological emergencies using Bayesian statistical methods
LU	https://portal.research.lu.se/en/publications/assessment-of-pulmonary-blood-flow-in-heart-failure-using-novel-a	Assessment of Pulmonary Blood Flow in Heart Failure. Using Novel and Non-Invasive Diagnostic Methods.
LU	https://portal.research.lu.se/en/publications/attitudes-cognition-and-functional-disability-in-individuals-with	Attitudes, cognition, and functional disability in individuals with self-harm and psychiatric disorders.
LU	https://portal.research.lu.se/en/publications/behavioral-and-biological-factors-related-to-hiv-transmission-amo	Behavioral and Biological Factors Related to HIV Transmission among Female Sex Workers in Ethiopia
LU	https://portal.research.lu.se/en/organisations/cancerepidemiology-and-radiation	Body constitution, statin use, and tumor characteristics. Implications for prognosis.
LU	https://portal.research.lu.se/en/publications/breast-cancer-biomarkers-with-clinical-relevance-identified-by-ma	Breast Cancer Biomarkers with Clinical Relevance Identified by Massively-parallel DNA and RNA Sequencing
LU	https://portal.research.lu.se/en/publications/breast-cancer-in-young-women-aspects-of-heredity-and-contralatera	Breast cancer in young women. Aspects of heredity and contralateral disease.
LU	https://portal.research.lu.se/en/publications/cancer-and-autoimmunity-two-sides-of-the-same-coin-complement-sys	Cancer and autoimmunity: two sides of the same coin. Complement system proteins in the regulation of immune responses.
LU	https://portal.research.lu.se/en/publications/cancer-stem-cells-and-homologous-recombination-deficiency-in-sero	Cancer stem cells and homologous recombination deficiency in serous ovarian and endometrial carcinoma
LU	https://portal.research.lu.se/en/publications/cardiac-microvascular-disease-quantified-with-cmr	Cardiac Microvascular Disease Quantified with CMR
LU	https://portal.research.lu.se/en/publications/carpal-tunnel-syndrome-diagnosis-and-treatment	Carpal tunnel syndrome. Diagnosis and treatment.
LU	https://portal.research.lu.se/en/publications/cellular-effects-of-cystatins	Cellular Effects of Cystatins
LU	https://portal.research.lu.se/en/publications/cerebral-intraventricular-hemorrhage-and-post-hemorrhagic-ventric	Cerebral intraventricular hemorrhage and post-hemorrhagic ventricular dilatation in preterm infants: new mechanistic insights and potential treatment strategies
LU	https://portal.research.lu.se/en/publications/cesarean-section-impact-on-postpartum-recovery-subsequent-pregnan	Cesarean Section. Impact on Postpartum Recovery, Subsequent Pregnancy and Delivery.
LU	https://portal.research.lu.se/en/publications/clinical-and-epidemiological-studies-on-giant-cell-arteritis	Clinical and Epidemiological Studies on Giant Cell Arteritis
LU	https://portal.research.lu.se/en/publications/clinical-aspects-of-adrenalectomy	Clinical aspects of Adrenalectomy
LU	https://portal.research.lu.se/en/publications/clinical-consequences-after-heart-transplantation-with-reference-	Clinical consequences after heart transplantation with reference to osteoporosis, renal function, and immunosuppression. Experiences from Skåne University Hospital in Lund 1988-2019.
LU	https://portal.research.lu.se/en/publications/clinical-decision-rules-and-their-use-in-the-management-of-mild-t	Clinical Decision Rules and Their Use in the Management of Mild Traumatic Brain Injuries
LU	https://portal.research.lu.se/en/publications/complications-and-treatment-aspects-of-urological-stone-surgery	Complications and treatment aspects of urological stone surgery
LU	https://portal.research.lu.se/en/publications/computational-and-experimental-methods-for-imaging-and-dosimetry-	Computational and experimental methods for imaging and dosimetry in 177Lu radionuclide therapy: Classical and novel gamma cameras
LU	https://portal.research.lu.se/en/publications/contact-allergy-to-hexavalent-chromium-clinical-and-experimental-	Contact Allergy to Hexavalent Chromium. Clinical and Experimental Studies Focusing on Cement
LU	https://portal.research.lu.se/en/publications/data-integration-and-visualization-in-type-2-diabetes-research-an	Data integration and visualization in type 2 diabetes research and care: From biological mechanisms to precision medicine.
LU	https://portal.research.lu.se/en/publications/deregulation-and-editing-of-micrornas-in-metastatic-prostate-canc	Deregulation and editing of microRNAs in metastatic prostate cancer
LU	https://portal.research.lu.se/en/publications/dermal-absorption-of-chemicals-and-toxicity-the-role-of-filaggrin	Dermal absorption of chemicals and toxicity - the role of filaggrin genetics
LU	https://portal.research.lu.se/en/publications/differentiation-of-central-nervous-system-tumors-multiparametric-	Differentiation of Central Nervous System Tumors: Multiparametric magnetic resonance imaging with histological, genetic, and prognostic correlations
LU	https://portal.research.lu.se/en/publications/distal-cholangiocarcinoma-from-novel-biomarkers-to-clinical-manag	Distal cholangiocarcinoma - from novel biomarkers to clinical management and outcome
LU	https://portal.research.lu.se/en/publications/echocardiographic-assessment-of-ventricular-size-and-function-in-	Echocardiographic assessment of ventricular size and function in heart transplant patients
LU	https://portal.research.lu.se/en/publications/elucidating-regulators-of-red-blood-cell-development-in-health-an	Elucidating regulators of red blood cell development in health and disease
LU	https://portal.research.lu.se/en/publications/emergency-department-crowding-objective-modelling-based-on-worklo	Emergency Department Crowding. Objective Modelling based on Workload
LU	https://portal.research.lu.se/en/publications/endovascular-treatment-of-complex-abdominal-aortic-aneurysm-disea	Endovascular treatment of complex abdominal aortic aneurysm disease
LU	https://portal.research.lu.se/en/publications/evaluation-and-improvement-of-secondary-prevention-after-myocardi	Evaluation and improvement of secondary prevention after myocardial infarction
LU	https://portal.research.lu.se/en/publications/experimental-studies-on-head-and-neck-carcinoma-with-special-refe	Experimental studies on head and neck carcinoma with special reference to tumour cell response to trauma
LU	https://portal.research.lu.se/en/publications/exploring-patient-specific-cell-replacement-therapy-for-parkinson	Exploring Patient-Specific Cell Replacement Therapy for Parkinson's Disease
LU	https://portal.research.lu.se/en/publications/exploring-the-mirna-profile-of-medium-spiny-neurons-using-retrogr	Exploring the miRNA profile of medium spiny neurons using retrograde transport in rats
LU	https://portal.research.lu.se/en/publications/extracellular-vesicles-in-shiga-toxin-mediated-disease	Extracellular vesicles in Shiga toxin-mediated disease
LU	https://portal.research.lu.se/en/publications/female-fertility-and-bariatric-surgery-getting-past-the-wall	Female fertility and bariatric surgery - Getting past the wall?
LU	https://portal.research.lu.se/en/publications/function-of-innate-immune-cells-in-breast-cancer	Function of Innate Immune Cells in Breast Cancer
LU	https://portal.research.lu.se/en/publications/gambling-disorder-and-psychiatric-comorbidity-vulnerability-in-fo	Gambling disorder and psychiatric comorbidity. Vulnerability in four Swedish populations highlighting needs for preventive and treating actions.
LU	https://portal.research.lu.se/en/publications/generic-drug-switch-in-epilepsy-pharmacokinetic-and-clinical-aspe	Generic Drug Switch in Epilepsy – Pharmacokinetic and Clinical Aspects
LU	https://portal.research.lu.se/en/publications/genetic-screening-in-patients-suspected-of-inherited-bleeding-dis	Genetic Screening in Patients Suspected of Inherited Bleeding Disorders
LU	https://portal.research.lu.se/en/publications/gradient-echo-based-quantitative-mri-of-human-brain-at-7t-mapping	Gradient echo-based quantitative MRI of human brain at 7T: Mapping of T1, MT saturation and local flip angle
LU	https://portal.research.lu.se/en/publications/health-status-and-academic-performance-in-offspring-of-central-ne	Health status and academic performance in offspring of central nervous system tumor survivors
LU	https://portal.research.lu.se/en/publications/helical-tomotherapy-for-total-marrow-and-total-skin-irradiation-o	Helical tomotherapy for total marrow and total skin irradiation: Optimisation, verification, and clinical results
LU	https://portal.research.lu.se/en/publications/hips-dont-lieor-do-they-patient-characteristics-diagnosis-and-phy	Hips don't lie...or do they? Patient characteristics, diagnosis and physical impairments in young to middle-aged patients with longstanding hip and groin pain.
LU	https://portal.research.lu.se/en/publications/hiv-in-the-era-of-uu-and-prep-experiences-and-perceptions-among-m	HIV in the era of U=U and PrEP. Experiences and perceptions among MSM in Sweden and implications for prevention.
LU	https://portal.research.lu.se/en/publications/hyponatremia-early-differential-diagnosis-management-and-prognosi	Hyponatremia - Early differential diagnosis, management and prognosis
LU	https://portal.research.lu.se/en/publications/icu-prognostication-time-to-re-evaluate-register-based-studies-on	ICU prognostication: Time to re-evaluate? Register-based studies on improving prognostication for patients admitted to the intensive care unit (ICU)
LU	https://portal.research.lu.se/en/publications/imaging-aspects-of-mild-cognitive-impairment-and-subjective-cogni	Imaging aspects of mild cognitive impairment and subjective cognitive decline. Application of visual rating scales in clinical practice.
LU	https://portal.research.lu.se/en/publications/improving-neonatal-survival-in-east-africa-analysis-of-maternal-s	Improving neonatal survival in East Africa Analysis of maternal service utilization, effectiveness of care and risk factors for neonatal mortality in Kenya, Uganda, and Tanzania.
LU	https://portal.research.lu.se/en/publications/individualized-management-in-term-pregnancies-action-point-decisi	Individualized management in term pregnancies. Action point decisions based on gestational duration considering parity and BMI.
LU	https://portal.research.lu.se/en/publications/inflammatory-reactions-and-physical-activity-in-humans-and-animal	Inflammatory reactions and physical activity in humans and animal models of epilepsy
LU	https://portal.research.lu.se/en/publications/innate-immunity-in-diabetes-mellitus-complement-components-c4bp-a	Innate immunity in diabetes mellitus. Complement components C4BP and C3 promote survival of β cells under metabolic challenges.
LU	https://portal.research.lu.se/en/publications/long-term-outcome-of-cognitive-and-emotional-functioning-in-young	Long-term Outcome of Cognitive and Emotional Functioning in Young People with ADHD
LU	https://portal.research.lu.se/en/publications/low-kilovoltage-computed-tomography-to-reduce-contrast-medium-dos	Low kilovoltage computed tomography to reduce contrast medium dose in patients at risk of acute kidney injury
LU	https://portal.research.lu.se/en/publications/low-level-hiv-viremia-during-antiretroviral-therapy	Low-level HIV viremia during antiretroviral therapy
LU	https://portal.research.lu.se/en/publications/lung-metastases-diagnostic-prognostic-and-molecular-aspects-with-	Lung Metastases - Diagnostic, Prognostic and Molecular Aspects with Focus on Colorectal Cancer
LU	https://portal.research.lu.se/en/publications/lung-microenvironments-influence-on-mast-cell-plasticity-and-spat	Lung Microenvironments Influence on Mast Cell Plasticity and Spatial Distribution of Immune cells
LU	https://portal.research.lu.se/en/publications/matrilysin-and-synbiotics-in-colorectal-cancer-management	Matrilysin and Synbiotics in Colorectal Cancer Management
LU	https://portal.research.lu.se/en/publications/measurable-residual-disease-and-clonal-evolution-in-acute-myeloid	Measurable residual disease and clonal evolution in acute myeloid leukemia with focus on NPM1-mutations
LU	https://portal.research.lu.se/en/publications/mechanisms-of-therapy-resistance-in-acute-lymphoblastic-leukemia	Mechanisms of therapy resistance in acute lymphoblastic leukemia
LU	https://portal.research.lu.se/en/publications/metabolic-factors-and-bladder-cancer-risk-and-mortality-studies-t	Metabolic factors and bladder cancer risk and mortality. Studies to approach causal associations and interactions with smoking and genetic variants.
LU	https://portal.research.lu.se/en/publications/microenvironmental-impact-on-tumour-cell-phenotype-and-genotype-i	Microenvironmental Impact on Tumour Cell Phenotype and Genotype in Adult and Paediatric Tumours
LU	https://portal.research.lu.se/en/publications/microrna-mediated-migration-of-colon-cancer-cells	MicroRNA-Mediated Migration of Colon Cancer Cells
LU	https://portal.research.lu.se/en/publications/micrornas-in-cardiometabolic-disease-with-a-focus-on-mir-483-5p	MicroRNAs in Cardiometabolic Disease. With a Focus on miR-483-5p.
LU	https://portal.research.lu.se/en/publications/microvesicle-signaling-in-cardiovascular-biology-under-normal-and	Microvesicle signaling in cardiovascular biology under normal and pathobiological conditions
LU	https://portal.research.lu.se/en/publications/mitochondrial-dysfunction-and-the-metabolism-studies-on-respirato	Mitochondrial dysfunction and the metabolism - studies on respiratory chain disorders
LU	https://portal.research.lu.se/en/publications/modeling-and-mechanistic-investigation-of-α-synuclein-aggregation	Modeling and Mechanistic Investigation of α-synuclein aggregation
LU	https://portal.research.lu.se/en/publications/models-of-neuroimaging-biomarkers-and-cognitive-in-alzheimers-dis	Models of Neuroimaging, Biomarkers, and Cognitive in Alzheimer's Disease. Implications for Clinical Trial Design.
LU	https://portal.research.lu.se/en/publications/molecular-and-functional-dynamics-of-hematopoietic-progenitor-cel	Molecular and Functional Dynamics of Hematopoietic Progenitor Cell Fate During Ontogeny
LU	https://portal.research.lu.se/en/publications/molecular-mechanisms-of-graves-ophthalmopathy-a-focus-on-smoking-	Molecular Mechanisms of Graves' Ophthalmopathy. A focus on smoking and radioiodine.
LU	https://portal.research.lu.se/en/publications/monitoring-of-vitamin-k-dependent-proteins-in-perioperative-and-c	Monitoring of vitamin K-dependent proteins in perioperative and critical care patients
LU	https://portal.research.lu.se/en/publications/neutrophils-and-autoantibodies-in-autoimmune-rheumatic-disease	Neutrophils and autoantibodies in autoimmune rheumatic disease
LU	https://portal.research.lu.se/en/publications/new-treatment-aspects-of-acute-diverticulitis	New treatment aspects of acute diverticulitis
LU	https://portal.research.lu.se/en/publications/next-generation-bioengineering-of-lung-tissue-for-transplantation	Next generation bioengineering of lung tissue for transplantation
LU	https://portal.research.lu.se/en/publications/noninvasive-surfactant-administration-to-the-newborn-experimental	Noninvasive surfactant administration to the newborn - Experimental studies
LU	https://portal.research.lu.se/en/publications/novel-diagnostics-and-treatment-of-acute-lung-injury-and-transpla	Novel diagnostics and treatment of acute lung injury and transplantation - Preclinical and clinical implementation
LU	https://portal.research.lu.se/en/publications/novel-in-vivo-therapeutic-approaches-to-escherichia-coli-o157h7-i	Novel in vivo therapeutic approaches to Escherichia coli O157:H7 infection
LU	https://portal.research.lu.se/en/publications/obesity-adipocytes-and-breast-cancer-insights-from-translational-	Obesity, Adipocytes and Breast Cancer – Insights from Translational Studies
LU	https://portal.research.lu.se/en/publications/observational-learning-for-narrative-writing-in-elementary-school	Observational learning for narrative writing in elementary school. Text quality and self-efficacy in students with normal hearing and students with hearing loss.
LU	https://portal.research.lu.se/en/publications/oncologic-and-reproductive-outcome-and-quality-of-life-after-robo	Oncologic and reproductive outcome and Quality of Life after robot-assisted surgery for early stage cervical cancer. Evaluation of radical hysterectomy and radical trachelectomy.
LU	https://portal.research.lu.se/en/publications/on-long-term-outcome-of-anastomotic-leakage-after-anterior-resect	On long-term outcome of anastomotic leakage after anterior resection for rectal cancer
LU	https://portal.research.lu.se/en/publications/on-quality-in-radiotherapy-treatment-plan-optimisation	On Quality in Radiotherapy Treatment Plan Optimisation
LU	https://portal.research.lu.se/en/publications/on-the-road-to-life-satisfaction-for-persons-with-parkinsons-dise	On the road to life satisfaction for person's with Parkinsons disease
LU	https://portal.research.lu.se/en/publications/optically-stimulated-luminescence-dosimetry-with-nacl-pellets-dos	Optically stimulated luminescence dosimetry with NaCl pellets. Dosimetry for prospective applications
LU	https://portal.research.lu.se/en/publications/oropharyngeal-microbiota-and-probiotic-treatment-in-hospitalised-	Oropharyngeal microbiota and probiotic treatment in hospitalised patients
LU	https://portal.research.lu.se/en/publications/parkinsons-disease-with-device-diary-or-in-disguise-dyskinesia-re	Parkinson's Disease with Device, Diary, or in Disguise. Dyskinesia reduction, motor state evaluation, and workforce participation among persons with Parkinson's disease.
LU	https://portal.research.lu.se/en/publications/pathways-linking-sleep-neuroimmune-signaling-and-pain-an-integrat	Pathways linking sleep, neuroimmune signaling and pain: an integrative approach
LU	https://portal.research.lu.se/en/publications/perfusion-monitoring-of-advancement-and-rotational-flaps-oculopla	Perfusion Monitoring of Advancement and Rotational Flaps. Oculoplastic Surgery and Laser Speckle Contrast Imaging.
LU	https://portal.research.lu.se/en/publications/photocontact-allergy-to-ketoprofen-and-simultaneous-contact-aller	Photocontact Allergy to Ketoprofen and Simultaneous Contact Allergies
LU	https://portal.research.lu.se/en/publications/pituitary-adenoma-aspects-of-outcome-after-surgical-intervention	Pituitary adenoma - aspects of outcome after surgical intervention
LU	https://portal.research.lu.se/en/publications/pneumococcal-vaccination-in-inflammatory-rheumatic-disease-and-in	Pneumococcal vaccination in inflammatory rheumatic disease and in splenectomy patients. From antibody response to memory cells.
LU	https://portal.research.lu.se/en/publications/posterior-circulation-ischemic-stroke-risk-factor-features-geneti	Posterior circulation ischemic stroke. Risk factor features, genetic associations and neurovascular anatomy, including findings from the SiGN, MRI-GENIE and GISCOME studies.
LU	https://portal.research.lu.se/en/publications/predictive-modeling-and-severity-scoring-after-cardiac-arrest-in-	Predictive modeling and severity scoring after cardiac arrest in patients treated with targeted temperature management
LU	https://portal.research.lu.se/en/publications/preventing-cardiovascular-disease-complementary-precision-medicin	Preventing Cardiovascular Disease. Complementary precision medicine
LU	https://portal.research.lu.se/en/publications/prevention-incidence-and-survival-of-cervical-cancer-in-sweden	Prevention, incidence, and survival of cervical cancer in Sweden
LU	https://portal.research.lu.se/en/publications/probing-brain-microstructure-with-multidimensional-diffusion-mri-	Probing brain microstructure with multidimensional diffusion MRI: Encoding, interpretation, and the role of exchange
LU	https://portal.research.lu.se/en/publications/prognostic-and-predictive-biomarkers-in-metastatic-colorectal-can	Prognostic and predictive biomarkers in metastatic colorectal cancer constant and evolutionary perspectives
LU	https://portal.research.lu.se/en/publications/prognostic-subtypes-in-parkinsons-disease-and-related-disorders-c	Prognostic subtypes in Parkinson’s disease and related disorders. Clinical, genetical, and biochemical markers for long-term social, motor, and cognitive development.
LU	https://portal.research.lu.se/en/publications/promoting-physical-activity-and-lifestyle-changes-in-primary-heal	Promoting physical activity and lifestyle changes in primary health care. Interviews, randomised controlled trial and cohort studies examining lifestyle factors and venous thromboembolism.
LU	https://portal.research.lu.se/en/publications/receptors-and-regulators-of-myeloid-leukemia	Receptors and Regulators of Myeloid Leukemia
LU	https://portal.research.lu.se/en/publications/recovery-at-work-as-a-health-promoting-process	Recovery at work as a health-promoting process
LU	https://portal.research.lu.se/en/publications/register-studies-on-pain-throughout-the-course-of-life-its-occurr	Register studies on pain throughout the course of life - its occurrence and relation to mental illness
LU	https://portal.research.lu.se/en/publications/regulation-of-hpv16-early-gene-expression	Regulation of HPV16 Early Gene Expression
LU	https://portal.research.lu.se/en/publications/requirements-for-the-induction-of-adaptive-immune-responses-to-ro	Requirements for the Induction of Adaptive Immune Responses to Rotavirus
LU	https://portal.research.lu.se/en/publications/resection-of-colorectal-liver-metastases-impact-of-preoperative-c	Resection of colorectal liver metastases - Impact of preoperative chemotherapy
LU	https://portal.research.lu.se/en/publications/resolving-the-cellular-heterogeneity-of-human-hematopoietic-stem-	Resolving the Cellular Heterogeneity of Human Hematopoietic Stem and Progenitor Cells. The influence of cellular heterogeneity on ontogeny, ageing and leukemia.
LU	https://portal.research.lu.se/en/publications/return-to-sport-after-hip-arthroscopy-perspectives-on-a-journey-w	Return to Sport after Hip Arthroscopy. Perspectives on a journey with many destinations.
LU	https://portal.research.lu.se/en/publications/risk-factors-for-dyspneic-morbidity-and-mortality-studies-in-the-	Risk factors for dyspneic morbidity and mortality; studies in the emergency department and in the population
LU	https://portal.research.lu.se/en/publications/rna-modifications-and-post-transcriptional-control-in-cancer-and-	RNA modifications and post-transcriptional control in cancer and stem cells
LU	https://portal.research.lu.se/en/publications/rna-sequencing-for-molecular-diagnostics-in-breast-cancer	RNA Sequencing for Molecular Diagnostics in Breast Cancer
LU	https://portal.research.lu.se/en/publications/role-of-flt3-in-acute-myeloid-leukemia-molecular-mechanisms-and-t	Role of FLT3 in Acute Myeloid Leukemia: Molecular mechanisms and Therapeutic opportunities
LU	https://portal.research.lu.se/en/publications/sad-shattered-or-slow-fatigue-after-childhood-cancer	Sad, shattered or slow? Fatigue after childhood cancer.
LU	https://portal.research.lu.se/en/publications/selenium-and-breast-cancer-is-it-protective-epidemiologic-evidenc	Selenium and Breast Cancer. Is It Protective? Epidemiologic Evidence Regarding Risk and Prognosis
LU	https://portal.research.lu.se/en/publications/self-reported-atopic-diseases-atopy-patch-test-reactions-and-cont	Self-reported atopic diseases, atopy patch test reactions, and contact allergy in adolescents
LU	https://portal.research.lu.se/en/publications/sepsis-an-ed-perspective-sepsis-alert-amp-biomarkers	Sepsis - an ED perspective. Sepsis Alert & Biomarkers.
LU	https://portal.research.lu.se/en/publications/skeletal-development-during-the-first-three-decades-in-life	Skeletal Development During the First Three Decades in Life
LU	https://portal.research.lu.se/en/publications/society-inhaled-social-epidemiology-of-copd	Society Inhaled. Social Epidemiology of COPD
LU	https://portal.research.lu.se/en/publications/stability-and-change-glycemic-control-and-lifestyle-support-in-ty	Stability and change. Glycemic control and lifestyle support in type 2 diabetes.
LU	https://portal.research.lu.se/en/publications/stiffness-and-aneurysm-of-the-aorta-relations-to-vascular-aging-h	Stiffness and aneurysm of the aorta. Relations to vascular aging, hyperglycemia, and inflammation.
LU	https://portal.research.lu.se/en/publications/striatal-pathways-in-dyskinesia-and-dystonia	Striatal pathways in dyskinesia and dystonia
LU	https://portal.research.lu.se/en/publications/stroke-epidemiology-and-outcome-in-southern-sweden	Stroke Epidemiology and Outcome in Southern Sweden
LU	https://portal.research.lu.se/en/publications/stromal-and-tumor-cell-responses-to-hypoxia-and-treatment-within-	Stromal and tumor cell responses to hypoxia and treatment within the glioma microenvironment
LU	https://portal.research.lu.se/en/publications/sugar-consumption-and-cardiometabolic-risk-with-a-focus-on-the-ur	Sugar consumption and cardiometabolic risk. With a focus on the urinary sucrose and fructose biomarkers.
LU	https://portal.research.lu.se/en/publications/surface-guided-radiotherapy	Surface guided radiotherapy
LU	https://portal.research.lu.se/en/publications/surveillance-of-late-fetal-growth-restriction-and-outcome-after-l	Surveillance of late fetal growth restriction and outcome after late preterm birth
LU	https://portal.research.lu.se/en/publications/targeting-the-role-of-statins-in-breast-cancer-through-translatio	Targeting the role of statins in breast cancer – through translationally edged clinical trials
LU	https://portal.research.lu.se/en/publications/thalamocortical-interactions-and-the-nature-of-higher-function-ex	Thalamocortical interactions and the nature of higher function. Experiments and observations regarding functional metrics.
LU	https://portal.research.lu.se/en/publications/the-assessment-of-disease-progression-in-keratoconus-and-corneal-	The assessment of disease progression in keratoconus and corneal crosslinking in thin corneae
LU	https://portal.research.lu.se/en/publications/the-cardiorenal-syndrome-structural-and-functional-aspects-includ	The cardiorenal syndrome: Structural and functional aspects including associations with the shrunken pore syndrome
LU	https://portal.research.lu.se/en/publications/the-health-of-the-children-in-relation-to-paternal-age-cancer-and	The health of the children in relation to paternal age, cancer, and medication
LU	https://portal.research.lu.se/en/publications/the-role-of-cortico-basal-ganglia-systems-in-the-construction-of-	The role of cortico-basal ganglia systems in the construction of movement: Action selection and sequencing
LU	https://portal.research.lu.se/en/publications/the-role-of-myeloid-cells-in-neurodegenerative-diseases-studies-o	The role of myeloid cells in neurodegenerative diseases. Studies on cellular phenotype and communication.
LU	https://portal.research.lu.se/en/publications/the-tumor-immune-microenvironment-and-clinical-outcome-in-patient	The tumor immune microenvironment and clinical outcome in patients with esophageal and gastric adenocarcinoma
LU	https://portal.research.lu.se/en/publications/time-trends-in-bone-mass-and-fracture-incidence-in-children	Time Trends in Bone Mass and Fracture Incidence in Children
LU	https://portal.research.lu.se/en/publications/training-teacher-communication-in-the-classroom-voice-use-body-co	Training teacher communication in the classroom. Voice use, body communication and well-being in relation to classroom acoustics.
LU	https://portal.research.lu.se/en/publications/ulnar-nerve-entrapment-at-the-elbow-studies-on-factors-influencin	Ulnar nerve entrapment at the elbow - Studies on factors influencing surgical outcome
LU	https://portal.research.lu.se/en/publications/ultrasensitive-molecular-monitoring-of-breast-cancer-and-acute-my	Ultrasensitive Molecular Monitoring of Breast Cancer and Acute Myeloid Leukemia
LU	https://portal.research.lu.se/en/publications/understanding-sexual-health-literacy-gender-egalitarian-perspecti	Understanding sexual health literacy, gender egalitarian perspectives, and access to SRHR-care among migrants in Sweden
LU	https://portal.research.lu.se/en/publications/vascular-effects-of-neuropeptides-and-udp-β-s-and-alterations-aft	Vascular effects of neuropeptides and UDP-β-S and alterations after stroke
LU	https://portal.research.lu.se/en/publications/vita-rockar-och-mörka-skuggor-svenska-läkare-i-politiska-ideologi	Vita rockar och mörka skuggor. Svenska läkare i politiska ideologiers kraftfält 1930-1960
LU	https://portal.research.lu.se/en/publications/x-ray-and-neutron-μct-of-biomedical-samples-from-image-acquisitio	X-ray and neutron μCT of biomedical samples: from image acquisition to quantification
LU	https://portal.research.lu.se/en/publications/αsub1sub-microglobulin-therapeutic-opportunities-in-kidney-and-er	α1-microglobulin – Therapeutic opportunities in kidney and erythrocyte pathology
LU	https://portal.research.lu.se/en/publications/algorithms-and-methods-for-robust-processing-and-analysis-of-mass	Algorithms and Methods for Robust Processing and Analysis of Mass Spectrometry Data
LU	https://portal.research.lu.se/en/publications/biologically-active-terpenoids-from-bolivian-medicinal-plants	Biologically active terpenoids from Bolivian medicinal plants
LU	https://portal.research.lu.se/en/publications/bone-structure-characterisation-using-neutron-scattering-techniqu	Bone structure characterisation using neutron scattering techniques
LU	https://portal.research.lu.se/en/publications/brain-anatomical-correlates-of-perceptual-phonological-proficienc	Brain anatomical correlates of perceptual phonological proficiency and language learning aptitude
LU	https://portal.research.lu.se/en/publications/cookstoves-candles-and-phthalates-real-time-physicochemical-chara	Cookstoves, Candles, and Phthalates – Real Time Physicochemical Characterization and Human Exposure to Indoor Aerosols
LU	https://portal.research.lu.se/en/publications/disease-death-and-displacement-the-long-term-effects-of-early-lif	Disease, Death, and Displacement: The long-term effects of early-life conditions on income, education, and health in Sweden, 1937-2011
LU	https://portal.research.lu.se/en/publications/hip-fractures-a-biomechanical-analysis-of-fracture-strength-predi	Hip fractures: A biomechanical analysis of fracture strength prediction, prevention, and repair
LU	https://portal.research.lu.se/en/publications/mapping-and-merging-using-sound-and-vision-automatic-calibration-	Mapping and Merging Using Sound and Vision: Automatic Calibration and Map Fusion with Statistical Deformations
LU	https://portal.research.lu.se/en/publications/potential-immunoregulatory-role-of-t-and-dendritic-cells-in-cance	Potential immunoregulatory role of T and dendritic cells in cancer: Investigations based on transcriptional analysis
LU	https://portal.research.lu.se/en/publications/robust-analysis-of-uncertainty-in-scientific-assessments	Robust analysis of uncertainty in scientific assessments
LU	https://portal.research.lu.se/en/publications/the-art-of-bouncing-back-patient-perspective-on-cancer-rehabilita	The art of bouncing back: Patient perspective on cancer rehabilitation
LU	https://portal.research.lu.se/en/publications/the-influence-of-soil-structure-on-microbial-processes-in-microfl	The influence of soil structure on microbial processes in microfluidic models
LU	https://portal.research.lu.se/en/publications/tools-for-understanding-the-glycosaminoglycan-biosynthesis	Tools for understanding the glycosaminoglycan biosynthesis
ÖU	https://urn.kb.se/resolve?urn=urn:nbn:se:oru:diva-90318	Anastomotic leakage in colorectal surgery: early diagnosis and treatment with stent
ÖU	https://urn.kb.se/resolve?urn=urn:nbn:se:oru:diva-92420	Anorexia nervosa - The journey towards recovery: A randomized controlled treatment trial: assessment, prediction, treatment outcome and clinical change
ÖU	https://urn.kb.se/resolve?urn=urn:nbn:se:oru:diva-90692	Benefits and use of myoelectric arm prostheses: outcomes, influencing factors and experiences
ÖU	https://urn.kb.se/resolve?urn=urn:nbn:se:oru:diva-87112	Biomarkers of vascular function and structure in young healthy adults
ÖU	https://urn.kb.se/resolve?urn=urn:nbn:se:oru:diva-91284	Body image in patients with residual eating disorder symptoms: treatment effects of acceptance and commitment therapy and participants' reflections
ÖU	https://urn.kb.se/resolve?urn=urn:nbn:se:oru:diva-93138	Chronic inflammatory bowel diseases: studies of microbiota and its influence
ÖU	https://urn.kb.se/resolve?urn=urn:nbn:se:oru:diva-90691	Cross-cultural adaptation and psychometric properties of two questionnaires for the assessment of occupational performance in children with disability: Children's Hand-use Experience Questionnaire (CHEQ) and Pediatric Evaluation of Disability Inventory (PEDI)
ÖU	https://urn.kb.se/resolve?urn=urn:nbn:se:oru:diva-92516	Endovascular occlusion methods in non-traumatic cardiac arrest
ÖU	https://urn.kb.se/resolve?urn=urn:nbn:se:oru:diva-90317	Epidural Analgesia for Colorectal Cancer Surgery: Experimental and Clinical studies
ÖU	https://urn.kb.se/resolve?urn=urn:nbn:se:oru:diva-92383	Evaluating the Swedish Dignity Care Intervention within municipality healthcare: for older persons with palliative care needs
ÖU	https://urn.kb.se/resolve?urn=urn:nbn:se:oru:diva-94881	Förändringar i transportrelaterad välfärd och myndighetsförtroende: en studie om personer som fått sitt körkort återkallat på grund av synfältsbortfall
ÖU	https://urn.kb.se/resolve?urn=urn:nbn:se:oru:diva-88466	Gut microbiota, its modifications and the gut-brain axis
ÖU	https://urn.kb.se/resolve?urn=urn:nbn:se:oru:diva-92051	Healthcare interventions in children with congenital limb reduction deficiency: long term outcomes and experiences of decisions made during childhood
ÖU	https://urn.kb.se/resolve?urn=urn:nbn:se:oru:diva-90510	How is ADHD associated with comorbidities and health related outcomes?: The role of familial factors and ADHD during pregnancy
ÖU	https://urn.kb.se/resolve?urn=urn:nbn:se:oru:diva-86380	Hyperthyroidism: a chronic disease?
ÖU	https://urn.kb.se/resolve?urn=urn:nbn:se:oru:diva-93734	Infectious keratitis: causative microorganisms and how to detect them
ÖU	https://urn.kb.se/resolve?urn=urn:nbn:se:oru:diva-87113	Interleukin-6 Signaling Pathways in Human Vascular Endothelial Cells: Molecular Mechanisms and Associations to Atherosclerosis
ÖU	https://urn.kb.se/resolve?urn=urn:nbn:se:oru:diva-92270	Knee flexion contracture and flexed knee gait in children with cerebral palsy
ÖU	https://urn.kb.se/resolve?urn=urn:nbn:se:oru:diva-86874	Non-enhanced single-energy computed tomography of urinary stones
ÖU	https://urn.kb.se/resolve?urn=urn:nbn:se:oru:diva-88959	Nutritional status in a functional perspective: A study in a cohort of older people in home health care
ÖU	https://urn.kb.se/resolve?urn=urn:nbn:se:oru:diva-90894	Open vs closed exposure of palatally displaced canines: clinical, patient-related outcomes and health economics
ÖU	https://urn.kb.se/resolve?urn=urn:nbn:se:oru:diva-90893	Physical contact in physical education: New perspectives and future directions
ÖU	https://urn.kb.se/resolve?urn=urn:nbn:se:oru:diva-90511	Postoperative recovery in children after tonsil surgery: with a focus on pain and pain management from the child's, caregivers', and professionals' perspectives
ÖU	https://urn.kb.se/resolve?urn=urn:nbn:se:oru:diva-90319	Preconception health in Sweden: The impact of lifestyle factors and the role of midwife's counselling
ÖU	https://urn.kb.se/resolve?urn=urn:nbn:se:oru:diva-92269	Prosthetic Joint Infection of the Hip: Cause and Effect
ÖU	https://urn.kb.se/resolve?urn=urn:nbn:se:oru:diva-87880	Routine procedures in the care of the full-term newborn
ÖU	https://urn.kb.se/resolve?urn=urn:nbn:se:oru:diva-87871	The development of the Situated Phoneme (SiP) test: A Swedish test of phonemic discrimination in noise for adultpeople with hearing loss
ÖU	https://urn.kb.se/resolve?urn=urn:nbn:se:oru:diva-88642	The gastrointestinal tract in cardiac anaesthesia and intensive care: Clinical and experimental studies
LiU	https://doi.org/10.3384/diss.diva-174562	A good death from the perspective of patients with severe illness and advance care planning (ACP) in patients near end-of-life
LiU	https://doi.org/10.3384/diss.diva-173531	Assessments and Risk Factors for Falls in Persons with Acute Stroke
LiU	https://doi.org/10.3384/diss.diva-175309	Atypical femoral fractures: Another brick in the wall : On aspects of healing, treatment strategies and surveillance
LiU	https://doi.org/10.3384/diss.diva-181406	Clinical Impact of Bloodstream Infections – Characterization, Risk factors and Outcome
LiU	https://doi.org/10.3384/diss.diva-174806	Cushing’s disease and aggressive pituitary tumours : Aspects on epidemiology, treatment, and long-term follow-up
LiU	https://doi.org/10.3384/diss.diva-179656	Dementia, Sense-making and Evaluations : Implications for Communication
LiU	https://doi.org/10.3384/diss.diva-175192	Development of Experimental Brachytherapy Dosimetry Using Monte Carlo Simulations for Detector Characterization
LiU	https://doi.org/10.3384/diss.diva-178322	Different Aspects of Psoriasis : Comorbidity, Comedication and Disease Biomarkers
LiU	https://doi.org/10.3384/diss.diva-178044	Digital support for people with cognitive impairment : An intervention to increase the occupational performance in everyday life (Digitalt stöd för personer med kognitiv funktionsnedsättning : enintervention för att öka aktivitetsutförande i vardagen)
LiU	https://doi.org/10.3384/diss.diva-171921	Exercise training and testing in patients with heart failure
LiU	https://doi.org/10.3384/diss.diva-178235	Exercise-Based Cardiac Rehabilitation in Patients with Coronary Artery Disease : Attendance, Adherence and the Added Value of a Behavioural Medicine Intervention
LiU	https://doi.org/10.3384/diss.diva-178042	Identification of young people at risk of sexual ill health : implementing a new tool in youth clinics (Identifiering av unga som riskerar sexuell ohälsa : implementering av en ny metod på ungdomsmottagningar)
LiU	https://doi.org/10.3384/diss.diva-179378	Impact of different interventions on cardiovascular risk factors
LiU	https://doi.org/10.3384/diss.diva-179586	Implementing BetterBack – a Best Practice Physiotherapy Healthcare Model for Low Back Pain : Clinician and Patient Evaluation
LiU	https://doi.org/10.3384/diss.diva-178662	Inequalities in Health : the Importance of Material/Structural Factors and Psychosocial Resources
LiU	https://doi.org/10.3384/9789179290504	Infertility in Men in Relation to Their Birth Characteristics
LiU	https://doi.org/10.3384/diss.diva-175373	Insomnia Symptoms in Chronic Pain : Clinical presentation, risk and treatment
LiU	https://doi.org/10.3384/diss.diva-173147	Maternal overweight and obesity : impact on obstetric outcomes in adolescents and oxytocin in labor
LiU	https://doi.org/10.3384/diss.diva-180547	Microvascular effects of insulin in the skin
LiU	https://doi.org/10.3384/diss.diva-180705	On lymphedema of the lower limbs after treatment of endometrial cancer : with emphasis on incidence, quality of life, risk factors, and health economy
LiU	https://doi.org/10.3384/diss.diva-174707	Overlapping Neural Substrates of Alcohol- and Anxiety-Related Behavior in the Rat (Gemensamma mekanismer för alkohol- och ångestrelaterade beteenden studerade i djurmodeller)
LiU	https://doi.org/10.3384/diss.diva-172382	Patients with subacromial pain in primary care : Assessment and efficacy of physiotherapy-guided exercise treatment
LiU	https://doi.org/10.3384/diss.diva-180918	Perinatal risk factors for type 1 diabetes in children and adolescents
LiU	https://doi.org/10.3384/diss.diva-174828	Prediction of Spontaneous Preterm Birth : Clinical and Immunological Aspects
LiU	https://doi.org/10.3384/9789179290450	Promises and pitfalls of value-based reimbursement in healthcare : A mixed method health economic approach
LiU	https://doi.org/10.3384/diss.diva-174573	Radioluminescence : A simple model for fluorescent layers - analysis and applications
LiU	https://doi.org/10.3384/diss.diva-172781	Surgery and stomas in Crohn's disease
LiU	https://doi.org/10.3384/diss.diva-180779	Surgery in Armed Conflicts : Predicting surgical treatment needs and improving resource use in resource-constrained settings
LiU	https://doi.org/10.3384/diss.diva-173146	Testosterone Use and Abuse : Methodological Aspects in Forensic Toxicology and Clinical Diagnostics
LiU	https://doi.org/10.3384/diss.diva-175364	The value of evaluating and implementing pharmaceuticals
KI	https://openarchive.ki.se/xmlui/handle/10616/47540	A balancing act : work life and childcare among parents of children with cancer
KI	https://openarchive.ki.se/xmlui/handle/10616/47723	A fishing expedition for antidiabetic drugs : identifying new avenues to stimulate beta-cell regeneration
KI	https://openarchive.ki.se/xmlui/handle/10616/47698	A multi-omics approach to reveal critical mechanisms of activator protein 1 (AP-1) in cancer
KI	https://openarchive.ki.se/xmlui/handle/10616/47570	A neuroimaging perspective on regulation of emotion, reward, and attention
KI	https://openarchive.ki.se/xmlui/handle/10616/47724	A view from the top : the local politico-administrative leadership in implementing evidence-based practice in social services
KI	https://openarchive.ki.se/xmlui/handle/10616/47762	Abdominal wall complications after urological surgery
KI	https://openarchive.ki.se/xmlui/handle/10616/47468	Acute myocardial infarction : early diagnosis and the prognostic value of ECG and echocardiography
KI	https://openarchive.ki.se/xmlui/handle/10616/47501	Adaptation of Salmonella enterica to antibiotics and innate immunity effectors
KI	https://openarchive.ki.se/xmlui/handle/10616/47843	Adaptive immune responses to tick-borne encephalitis virus and SARS-CoV-2
KI	https://openarchive.ki.se/xmlui/handle/10616/47597	Adenomyosis : imaging features for diagnosing the disease and treatment effects of bromocriptine
KI	https://openarchive.ki.se/xmlui/handle/10616/47737	Adult patients with severe-to-profound hearing impairment : a clinical, register-based, and interview study
KI	https://openarchive.ki.se/xmlui/handle/10616/47555	Advancing antiviral strategies against emerging RNA viruses by phenotypic drug discovery
KI	https://openarchive.ki.se/xmlui/handle/10616/47518	Advancing the measurement of sedentary behaviour : classifying posture and physical (in-)activity
KI	https://openarchive.ki.se/xmlui/handle/10616/47741	Altered cell metabolism and migration in nasopharyngeal carcinoma
KI	https://openarchive.ki.se/xmlui/handle/10616/47832	Alzheimer disease : a super-resolved picture of the amyloid β-peptide producing machinery
KI	https://openarchive.ki.se/xmlui/handle/10616/47568	Alzheimer’s disease heterogeneity assessment with MRI biomarkers and unsupervised statistical learning
KI	https://openarchive.ki.se/xmlui/handle/10616/47765	An epidemiological study on nasopharyngeal carcinoma
KI	https://openarchive.ki.se/xmlui/handle/10616/47634	An object's smell in the multisensory brain : how our senses interact during olfactory object processing
KI	https://openarchive.ki.se/xmlui/handle/10616/47759	Analysis of antibodies to cartilage oligomeric matrix protein in rheumatoid arthritis and in mouse models
KI	https://openarchive.ki.se/xmlui/handle/10616/47715	Analysis of extracellular vesicles and their application in immunotherapy
KI	https://openarchive.ki.se/xmlui/handle/10616/47816	Anterior cruciate ligament reconstruction : subjective knee function, graft failure and revision surgery
KI	https://openarchive.ki.se/xmlui/handle/10616/47587	Anti-CD20 therapy in multiple sclerosis : clinical and paraclinical outcomes
KI	https://openarchive.ki.se/xmlui/handle/10616/47726	Anti-gene oligonucleotides : DNA binding and therapeutic application
KI	https://openarchive.ki.se/xmlui/handle/10616/47653	Antibodies as pathogenic factors and biomarkers in rheumatoid arthritis
KI	https://openarchive.ki.se/xmlui/handle/10616/47727	Anticancer drug treatment in pediatric patients : studies on optimizing dosage and on parental guidance for improved drug handling at home
KI	https://openarchive.ki.se/xmlui/handle/10616/47484	Antireflux surgery in the prevention of supra-esophageal cancer and mortality
KI	https://openarchive.ki.se/xmlui/handle/10616/47707	Antisecretory factor in the perinatal period
KI	https://openarchive.ki.se/xmlui/handle/10616/47488	Aspects on advanced procedures during endoscopic retrograde cholangiopancreatography (ERCP) for complex hepatobiliary disorders
KI	https://openarchive.ki.se/xmlui/handle/10616/47751	Assessing the importance of rare genetic variants for drug response
KI	https://openarchive.ki.se/xmlui/handle/10616/47626	Assessment of prognostic factors of prostate cancer : limitations and possibilities of morphology
KI	https://openarchive.ki.se/xmlui/handle/10616/47821	At the intersection of proteomics and pathology : application of mass spectrometry-based protein quantification to histopathology and antibody validation
KI	https://openarchive.ki.se/xmlui/handle/10616/47661	Atopic dermatitis in adults : epidemiological studies of comorbidity and studies of patients on systemic treatment
KI	https://openarchive.ki.se/xmlui/handle/10616/47684	Attention-deficit/hyperactivity disorder and educational outcomes : etiology, treatment effects, and occupational outcomes
KI	https://openarchive.ki.se/xmlui/handle/10616/47465	Augmented navigation
KI	https://openarchive.ki.se/xmlui/handle/10616/47688	Autophagy and VPS34 as targets in anti-cancer therapy
KI	https://openarchive.ki.se/xmlui/handle/10616/47463	Bacterial sensors and controllers based on organic bioelectronics
KI	https://openarchive.ki.se/xmlui/handle/10616/47572	Bariatric surgery : predictors of outcome : results from a national database (SOREG) with particular emphasis on patients’ age
KI	https://openarchive.ki.se/xmlui/handle/10616/47827	Behavioural outcomes of treatment with selective serotonin reuptake inhibitors
KI	https://openarchive.ki.se/xmlui/handle/10616/47747	Better all the time? Trends in health and longevity among older adults in Sweden
KI	https://openarchive.ki.se/xmlui/handle/10616/47810	Beyond exhaustion and pain : the intertwinement of health and suffering among women and mothers
KI	https://openarchive.ki.se/xmlui/handle/10616/47691	Bioinformatic methods in rare disease genomics
KI	https://openarchive.ki.se/xmlui/handle/10616/47749	Biological ages : correlations, genetic determinants, and health outcomes
KI	https://openarchive.ki.se/xmlui/handle/10616/47764	Biomarkers and outcome in children with hypoxic ischemic encephalopathy
KI	https://openarchive.ki.se/xmlui/handle/10616/47837	Biomarkers in frontotemporal dementia : findings from the GENFI study
KI	https://openarchive.ki.se/xmlui/handle/10616/47864	Bloody big data : ensuring the health of blood donors and transfused patients with health registers
KI	https://openarchive.ki.se/xmlui/handle/10616/47793	Breast reconstruction with biological graft : clinical outcomes in the setting of breast cancer treatment
KI	https://openarchive.ki.se/xmlui/handle/10616/47710	Bridging the gap : patients and professionals perspective on risk and recovery in forensic psychiatry
KI	https://openarchive.ki.se/xmlui/handle/10616/47502	Bridging the gap in asthma management among adolescents and young adults
KI	https://openarchive.ki.se/xmlui/handle/10616/47712	Brief online interventions for concerned gamblers in a gambling helpline
KI	https://openarchive.ki.se/xmlui/handle/10616/47646	Cardiovascular risk assessments in peripheral arterial disease : results of a ten-year follow-up of a Swedish population-based cohort
KI	https://openarchive.ki.se/xmlui/handle/10616/47536	Causes and consequences of stress and tobacco exposure in utero on birth size, asthma and academic achievement
KI	https://openarchive.ki.se/xmlui/handle/10616/47567	Cell and organoid models to develop new antivirals and diagnostic methods for emerging viruses
KI	https://openarchive.ki.se/xmlui/handle/10616/47685	Cell lineage analysis in humans
KI	https://openarchive.ki.se/xmlui/handle/10616/47768	Cerebral palsy in Uganda : prevalence, mortality, functional development, access to services and wheelchair intervention
KI	https://openarchive.ki.se/xmlui/handle/10616/47583	Characterization and long-term follow-up of Pediatric Acute-onset Neuropsychiatric Syndrome (PANS)
KI	https://openarchive.ki.se/xmlui/handle/10616/47654	Characterization of the genome and tumor microenvironment of human B-cell lymphoma
KI	https://openarchive.ki.se/xmlui/handle/10616/47497	Chlamydia trachomatis infection in Sweden : time trends, risk factors, and prevalence
KI	https://openarchive.ki.se/xmlui/handle/10616/47679	Cholestasis in infants at risk
KI	https://openarchive.ki.se/xmlui/handle/10616/47579	Chronic kidney disease : a clinical model of premature vascular aging
KI	https://openarchive.ki.se/xmlui/handle/10616/47495	Clinical aspects of device-detected arrhythmias
KI	https://openarchive.ki.se/xmlui/handle/10616/47659	Clinical consequences of pancreatic exocrine insufficiency
KI	https://openarchive.ki.se/xmlui/handle/10616/47614	Closing the abdominal wall in high-risk abdominal surgery
KI	https://openarchive.ki.se/xmlui/handle/10616/47561	Communication, coping and social networking regarding infertility
KI	https://openarchive.ki.se/xmlui/handle/10616/47833	Comorbidity and mortality in Prader-Willi syndrome
KI	https://openarchive.ki.se/xmlui/handle/10616/47571	Complications due to acute rhinosinusitis in children
KI	https://openarchive.ki.se/xmlui/handle/10616/47494	Complications following anterior cruciate ligament reconstruction
KI	https://openarchive.ki.se/xmlui/handle/10616/47814	Comprehensive evaluation of spasticity and other sensorimotor dysfunctions after lesions to the central or peripheral nervous system
KI	https://openarchive.ki.se/xmlui/handle/10616/47651	Conditions of everyday technology use and its Interplay in the lives of older adults with and without dementia
KI	https://openarchive.ki.se/xmlui/handle/10616/47451	Consequences of kidney dysfunction in the community : health care-based epidemiological studies from the Stockholm creatinine measurements (scream) project
KI	https://openarchive.ki.se/xmlui/handle/10616/47823	Convergent etiology among schizophrenia, eating disorders, and other medical conditions
KI	https://openarchive.ki.se/xmlui/handle/10616/47795	Copeptin in cardiovascular disease and dysglycemia
KI	https://openarchive.ki.se/xmlui/handle/10616/47445	Cost effectiveness of latent tuberculosis screening among asylum seekers in Stockholm
KI	https://openarchive.ki.se/xmlui/handle/10616/47455	Crosstalk between environmental signals and 3d genome organization in the regulation of gene expression
KI	https://openarchive.ki.se/xmlui/handle/10616/47754	CYP3A and lipids in health and disease : in females and males
KI	https://openarchive.ki.se/xmlui/handle/10616/47775	Darier disease : more than skin deep
KI	https://openarchive.ki.se/xmlui/handle/10616/47742	Deciphering the complexity of biological systems using machine learning applied to big data
KI	https://openarchive.ki.se/xmlui/handle/10616/47618	Deciphering the role of genetics and circadian rhythm in cluster headache
KI	https://openarchive.ki.se/xmlui/handle/10616/47713	Defining the role of CAAX protein proteolysis and methylation in the pathogenesis and treatment of progeria
KI	https://openarchive.ki.se/xmlui/handle/10616/47804	Delayed babbling at 10 months : observation, detection and a two-year follow-up
KI	https://openarchive.ki.se/xmlui/handle/10616/47482	Demand and capacity imbalance in the emergency department, and patient outcomes
KI	https://openarchive.ki.se/xmlui/handle/10616/47534	Developing analytical tools to investigate the role of translation in homeostasis and disease
KI	https://openarchive.ki.se/xmlui/handle/10616/47776	Developing methods for mapping genetic heterogeneity in tumors : from bulk to single-cell resolution
KI	https://openarchive.ki.se/xmlui/handle/10616/47520	Developmental dynamics of cardiac progenitors and their role in congenital heart defects
KI	https://openarchive.ki.se/xmlui/handle/10616/47596	Diabetes, metformin and gastric adenocarcinoma
KI	https://openarchive.ki.se/xmlui/handle/10616/47549	Diagnosis of dog allergy in children : molecular assessment and refined characterization
KI	https://openarchive.ki.se/xmlui/handle/10616/47779	Diagnostic and prognostic markers in thyroid carcinoma with focus on TERT activation
KI	https://openarchive.ki.se/xmlui/handle/10616/47438	Differentiation of renal oncocytoma from renal cell carcinoma by means of ⁹⁹Tc-Sestamibi SPECT/CT
KI	https://openarchive.ki.se/xmlui/handle/10616/47840	Disaster response and preparedness : focus on hospital incident command groups and emergency department registered nurses
KI	https://openarchive.ki.se/xmlui/handle/10616/47719	Do-Not-Attempt-Cardiopulmonary-Resuscitation decisions in the hospital setting
KI	https://openarchive.ki.se/xmlui/handle/10616/47801	Drug safety and effectiveness in relation to kidney function : a pharmacoepidemiological approach
KI	https://openarchive.ki.se/xmlui/handle/10616/47736	Dynamic changes in chemotactic and metabolic properties in tumor cells undergoing TGFb1-induced Epithelial-Mesenchymal Transition (EMT)
KI	https://openarchive.ki.se/xmlui/handle/10616/47531	Dösnack : metoder och verktyg för samtal om döende, död och framtida vård i livets slutskede
KI	https://openarchive.ki.se/xmlui/handle/10616/47676	Early life determinants of socioeconomic and health inequalities : life course studies within and across generations
KI	https://openarchive.ki.se/xmlui/handle/10616/47615	Effects of child CBT and parent management training for children with disruptive behavioral disorders
KI	https://openarchive.ki.se/xmlui/handle/10616/47718	Effects of insulin on the decidualization of human endometrial stromal cells : in vitro studies
KI	https://openarchive.ki.se/xmlui/handle/10616/47826	Elucidation of the molecular mechanisms of action of anti-cancer compounds reveals possible combination strategies for anti-cancer therapy
KI	https://openarchive.ki.se/xmlui/handle/10616/47636	Emerging roles of PFKFB3 and CX3CR1 in the DNA damage response and their potential as therapeutic targets in cancer
KI	https://openarchive.ki.se/xmlui/handle/10616/47616	Emotion dysregulation, self-image, and eating disorders
KI	https://openarchive.ki.se/xmlui/handle/10616/47604	Endocrine profile in female Olympic athletes : of importance for physical performance and impact on anti-doping testing
KI	https://openarchive.ki.se/xmlui/handle/10616/47836	Engineered extracellular vesicles for biomedical applications
KI	https://openarchive.ki.se/xmlui/handle/10616/47656	Enterprise within the enterprise : a study of management and performance in a public health care delivery organisation
KI	https://openarchive.ki.se/xmlui/handle/10616/47580	Environmental arsenic exposure in humans : toxicity and adaptation in the Bolivian Andes
KI	https://openarchive.ki.se/xmlui/handle/10616/47489	Epidemiological aspects of sarcoidosis : risk factors and long-term consequences
KI	https://openarchive.ki.se/xmlui/handle/10616/47558	Epiphora : impact on vision, outcome of lacrimal surgery and investigations with ultra-high-frequency ultrasound
KI	https://openarchive.ki.se/xmlui/handle/10616/47637	Estrogen receptor beta transcriptional regulation : a potential mechanism for colon cancer prevention
KI	https://openarchive.ki.se/xmlui/handle/10616/47757	Etiology and early detection of pancreatic cancer
KI	https://openarchive.ki.se/xmlui/handle/10616/47670	Executive functions and successful behavior
KI	https://openarchive.ki.se/xmlui/handle/10616/47552	Experimental studies of lipid mediator modulation of airway responsiveness
KI	https://openarchive.ki.se/xmlui/handle/10616/47521	Exploring lymphocyte subsets, autoantibodies and the effect of B cell targeted therapies in rheumatic diseases
KI	https://openarchive.ki.se/xmlui/handle/10616/47657	Exploring mTOR-dependent regulation of mRNA translation in cancer
KI	https://openarchive.ki.se/xmlui/handle/10616/47577	Exploring novel roles of metabolic enzymes MTHFD2 and PFKFB3 in cancer genome stability and their potential as anticancer therapeutic targets
KI	https://openarchive.ki.se/xmlui/handle/10616/47613	Exposure-based cognitive behavior therapy for atrial fibrillation : a novel treatment paradigm
KI	https://openarchive.ki.se/xmlui/handle/10616/47471	Expression of biomarkers by peripheral nerve fibres in human masseter muscle
KI	https://openarchive.ki.se/xmlui/handle/10616/47820	Extracellular factors for preservation and delivery of stromal cells
KI	https://openarchive.ki.se/xmlui/handle/10616/47830	Factors associated with behavioral and psychological symptoms of dementia
KI	https://openarchive.ki.se/xmlui/handle/10616/47799	Familial hypercholesterolemia in Sweden : genetic and clinical studies
KI	https://openarchive.ki.se/xmlui/handle/10616/47554	Feasibility of type 2 diabetes prevention : processes for detection, self-management and support in socioeconomically disadvantaged areas
KI	https://openarchive.ki.se/xmlui/handle/10616/47739	Fertility-sparing surgery in young women with ovarian cancer and borderline ovarian tumors
KI	https://openarchive.ki.se/xmlui/handle/10616/47761	Fewer kids not always by choice : the link between endocrine-disrupting chemicals and female reproductive health
KI	https://openarchive.ki.se/xmlui/handle/10616/47544	Finding common ground : patient-centered care and self-management support of multimorbidity in primary health care
KI	https://openarchive.ki.se/xmlui/handle/10616/47644	Finding synergies for cancer treatment : new ways to modulate DNA damage repair by CX3CR1 and PFKFB3 inhibition
KI	https://openarchive.ki.se/xmlui/handle/10616/47631	From fatty liver to end-stage liver disease through type 2 diabetes
KI	https://openarchive.ki.se/xmlui/handle/10616/47673	From in-situ simulation to beyond : improving paediatric trauma care
KI	https://openarchive.ki.se/xmlui/handle/10616/47562	From natural to eximious : harnessing the power of natural killer cells against solid tumors
KI	https://openarchive.ki.se/xmlui/handle/10616/47485	From oncogenic replication stress to drug resistance : F-box proteins as signalling hubs in cancer
KI	https://openarchive.ki.se/xmlui/handle/10616/47493	From patient to person : perspectives on the role of quality data, patient experience and patient involvement in the improvement of chronic care
KI	https://openarchive.ki.se/xmlui/handle/10616/47635	Gateway to the gut : alterations in saliva in inflammatory bowel disease
KI	https://openarchive.ki.se/xmlui/handle/10616/47750	Gene regulation in normal and malignant B-lineage cells
KI	https://openarchive.ki.se/xmlui/handle/10616/47702	Gene regulation of acute insulin response in human adipose tissue in obesity and after weight-loss
KI	https://openarchive.ki.se/xmlui/handle/10616/47672	Genetic and molecular characterization of follicular thyroid tumors : diagnostic and prognostic aspects
KI	https://openarchive.ki.se/xmlui/handle/10616/47703	Genetic predisposition to immune cell malfunction and inflammation
KI	https://openarchive.ki.se/xmlui/handle/10616/47542	Global policy to local implementation : experiences from active tuberculosis case-finding in high-burden countries
KI	https://openarchive.ki.se/xmlui/handle/10616/47511	Health-related quality of life of different patient groups in Swedish national quality registers : longitudinal studies of EQ-5D data and application of different value sets
KI	https://openarchive.ki.se/xmlui/handle/10616/47802	Hereditary predisposition and prognostic prediction in cancer
KI	https://openarchive.ki.se/xmlui/handle/10616/47610	Hereditary, molecular and prognostic factors in endometrial cancer
KI	https://openarchive.ki.se/xmlui/handle/10616/47695	Hfq- and sRNA-mediated regulation in Neisseria meningitidis
KI	https://openarchive.ki.se/xmlui/handle/10616/47576	Hips don't lie : the use of benchmarking and register data to assess the performance of orthopaedic care
KI	https://openarchive.ki.se/xmlui/handle/10616/47551	HIV incidence, sexual and reproductive health among high-risk females recruited for participation in HIV prevention trials in Tanzania
KI	https://openarchive.ki.se/xmlui/handle/10616/47526	How can older adults combat diabetes to achieve a longer and healthier life?
KI	https://openarchive.ki.se/xmlui/handle/10616/47619	Human papillomavirus as a target for cancer prevention
KI	https://openarchive.ki.se/xmlui/handle/10616/47771	Human spinal cord models for development of spinal cord injury repair strategies
KI	https://openarchive.ki.se/xmlui/handle/10616/47772	Hyperinflammation in critically ill
KI	https://openarchive.ki.se/xmlui/handle/10616/47668	Identifying genetic determinants of T cell-dependent autoimmunity using forward genetics
KI	https://openarchive.ki.se/xmlui/handle/10616/47790	Immunity and inflammation in amyotrophic lateral sclerosis : an epidemiological approach
KI	https://openarchive.ki.se/xmlui/handle/10616/47769	Immunogenicity of biological therapies : frequency, predictability and clinical relevance in chronic inflammatory diseases
KI	https://openarchive.ki.se/xmlui/handle/10616/47505	Immunopathogenesis in pulmonary tuberculosis : impact of immunomodulation and diabetes co-morbidity
KI	https://openarchive.ki.se/xmlui/handle/10616/47467	Immunopathogenic mechanisms in primary Sjögren’s syndrome
KI	https://openarchive.ki.se/xmlui/handle/10616/47641	Immunopeptidomics and autoantigens of interstitial lung diseases
KI	https://openarchive.ki.se/xmlui/handle/10616/47603	Impact of genetic and environmental factors in intestinal inflammation
KI	https://openarchive.ki.se/xmlui/handle/10616/47413	Improved heart failure care organization including studies of diagnosis, risk prediction and biomarkers in heart failure with preserved ejection fraction
KI	https://openarchive.ki.se/xmlui/handle/10616/47669	Improved statistical methodology for high-throughput omics data analysis
KI	https://openarchive.ki.se/xmlui/handle/10616/47686	Improved surgical treatment of oesophageal cancer
KI	https://openarchive.ki.se/xmlui/handle/10616/47794	Improving animal models to understand gene regulation in human diseases
KI	https://openarchive.ki.se/xmlui/handle/10616/47559	Improving endometrial carcinoma diagnostics
KI	https://openarchive.ki.se/xmlui/handle/10616/47633	Improving stroke risk prediction and individualised treatment in carotid atherosclerosis
KI	https://openarchive.ki.se/xmlui/handle/10616/47591	In vitro and in vivo studies of Bruton tyrosine kinase (BTK) mutations and inhibition
KI	https://openarchive.ki.se/xmlui/handle/10616/47479	In vivo and in vitro studies of the serotonin 1B receptor in relation to major depressive disorder and treatment with ketamine
KI	https://openarchive.ki.se/xmlui/handle/10616/47444	Inflammatory arthritis and pregnancy
KI	https://openarchive.ki.se/xmlui/handle/10616/47786	Inhibition in cognition : neurophysiology and connectivity of gabaergic interneurons in the prefrontal cortex
KI	https://openarchive.ki.se/xmlui/handle/10616/47475	Innate lymphoid cell plasticity and heterogeneity in human tissues
KI	https://openarchive.ki.se/xmlui/handle/10616/47573	Insulin resistance in children and adolescents : mechanisms and clinical effects
KI	https://openarchive.ki.se/xmlui/handle/10616/47557	Integrated assessment of environmental and human health risks of antibiotic residues and resistance for environmental and health policy
KI	https://openarchive.ki.se/xmlui/handle/10616/47800	Irreversible electroporation in the liver
KI	https://openarchive.ki.se/xmlui/handle/10616/47744	Just responsibilities? On responsibility for health in Swedish healthcare priority setting
KI	https://openarchive.ki.se/xmlui/handle/10616/47692	Learning from primary immunodeficiencies to treat cancer
KI	https://openarchive.ki.se/xmlui/handle/10616/47498	Left ventricular remodeling and function in ischemic heart disease and aortic valve disease
KI	https://openarchive.ki.se/xmlui/handle/10616/47709	Leukocyte scintigraphy, SPECT/CT and PET/CT in prosthetic joint infection
KI	https://openarchive.ki.se/xmlui/handle/10616/47492	Life course determinants of women’s health : from reproductive age to menopause
KI	https://openarchive.ki.se/xmlui/handle/10616/47532	Long-term aspects of stroke : survival, health-related quality of life and costs
KI	https://openarchive.ki.se/xmlui/handle/10616/47678	Long-term follow-up after risk-reducing mastectomy and immediate breast reconstruction : from a patient, partner, and 3D perspective
KI	https://openarchive.ki.se/xmlui/handle/10616/47728	Long-term outcomes after trauma and intensive care
KI	https://openarchive.ki.se/xmlui/handle/10616/47632	Making use of patient-reported outcome measures in health care : the case of EQ-5D in the Swedish national quality registries
KI	https://openarchive.ki.se/xmlui/handle/10616/47813	Malaria in infants : asymptomatic and symptomatic infections the first year of life
KI	https://openarchive.ki.se/xmlui/handle/10616/47535	Mapping the immune landscape in solid tumors : implications for immunotherapy
KI	https://openarchive.ki.se/xmlui/handle/10616/47607	Mastication in jaw muscle pain
KI	https://openarchive.ki.se/xmlui/handle/10616/47781	Measurement and valuation of health among children and adolescents using the EQ-5D-Y : methodological considerations and implications
KI	https://openarchive.ki.se/xmlui/handle/10616/47487	Mechanisms of cancer cell death by mutant p53-reactivating compound APR-246
KI	https://openarchive.ki.se/xmlui/handle/10616/47652	Mechanisms of flavor perception : how odor and taste interact when we eat
KI	https://openarchive.ki.se/xmlui/handle/10616/47717	Mechanisms of inter-organ crosstalk mediated by tryptophan metabolism
KI	https://openarchive.ki.se/xmlui/handle/10616/47677	Mechanistic studies on the repression of cellular reaction to hypoxia as cause for chronic complications in diabetes
KI	https://openarchive.ki.se/xmlui/handle/10616/47773	Mesh in hernia surgery : aspects on recurrence and pain of different mesh types in groin hernia repair and mesh repair in small umbilical hernias
KI	https://openarchive.ki.se/xmlui/handle/10616/47530	Method development for [11C]carbon monoxide radiochemistry
KI	https://openarchive.ki.se/xmlui/handle/10616/47569	Methods development for the investigation of the mammalian genome radial architecture : the quantitative side
KI	https://openarchive.ki.se/xmlui/handle/10616/47508	Microglia : health promoting pathways and therapeutic targets in ageing and neuroinflammation
KI	https://openarchive.ki.se/xmlui/handle/10616/47483	Mind and body exercises : associations with mental health, antidepressant medication, autonomic functioning and inflammatory biomarkers
KI	https://openarchive.ki.se/xmlui/handle/10616/47608	Mitochondria-endoplasmic reticulum contacts in neuronal cells : from physiology to therapeutics
KI	https://openarchive.ki.se/xmlui/handle/10616/47838	Mitochondrial RNA processing in health and disease
KI	https://openarchive.ki.se/xmlui/handle/10616/47629	Mobilization immediately after elective abdominal surgery : respiratory effects and patients' and healthcare professionals' experiences
KI	https://openarchive.ki.se/xmlui/handle/10616/47541	Modelling and genetic correction of liver genetic diseases
KI	https://openarchive.ki.se/xmlui/handle/10616/47721	Modulating the activity of OGG1 using small molecules to target the oxidative DNA damage response in cancer and inflammation
KI	https://openarchive.ki.se/xmlui/handle/10616/47812	Molecular biomarkers in melanoma susceptibility and therapy response
KI	https://openarchive.ki.se/xmlui/handle/10616/47513	Molecular insights into the pathogenesis of B-cell and myeloid malignancies : therapeutic implications
KI	https://openarchive.ki.se/xmlui/handle/10616/47496	Molecular markers for prediction of response and progression free survival to novel therapies in cutaneous malignant melanoma
KI	https://openarchive.ki.se/xmlui/handle/10616/47481	MRI quantification of multiple sclerosis pathology
KI	https://openarchive.ki.se/xmlui/handle/10616/47458	Multidrug-resistant Enterobacterales in Oman : molecular epidemiology and therapeutic insights
KI	https://openarchive.ki.se/xmlui/handle/10616/47449	Multimodal neuroimaging of pain and inflammation in the central nervous system in patients with fibromyalgia and rheumatoid arthritis
KI	https://openarchive.ki.se/xmlui/handle/10616/47774	Multisensory control of gaze stabilization : from brainstem to bedside
KI	https://openarchive.ki.se/xmlui/handle/10616/47782	Muscular aging and its relation to physical activity and function : longitudinal and cross-sectional analyses
KI	https://openarchive.ki.se/xmlui/handle/10616/47433	Necrotizing enterocolitis : imaging and risk assessment
KI	https://openarchive.ki.se/xmlui/handle/10616/47565	Neural control of inflammation
KI	https://openarchive.ki.se/xmlui/handle/10616/47645	Neuroinflammation and its resolution in Alzheimer's disease
KI	https://openarchive.ki.se/xmlui/handle/10616/47510	Neurophysiological conditions for hearing in children using hearing aids or cochlear implants : an intervention and follow-up study
KI	https://openarchive.ki.se/xmlui/handle/10616/47839	Non-coding RNA-based therapeutics and biomarkers for treatment and detection of vascular disease
KI	https://openarchive.ki.se/xmlui/handle/10616/47655	Novel combination chemotherapy for treatment and control of schistosomiasis among school children
KI	https://openarchive.ki.se/xmlui/handle/10616/47811	Novel FISH methods to unveil genome architecture
KI	https://openarchive.ki.se/xmlui/handle/10616/47796	Novel in vitro methods aiming at improving fertility preservation
KI	https://openarchive.ki.se/xmlui/handle/10616/47578	Novel injectable calcium sulfate depot formulations for local cancer treatment
KI	https://openarchive.ki.se/xmlui/handle/10616/47606	Novel intervention approaches after recent exposure to trauma
KI	https://openarchive.ki.se/xmlui/handle/10616/47630	Novel measure of olfactory bulb function in health and disease
KI	https://openarchive.ki.se/xmlui/handle/10616/47611	Nutrient-regulated skeletal muscle metabolism and circadian clock
KI	https://openarchive.ki.se/xmlui/handle/10616/47486	Nutritional status and dysphagia in patients with oesophageal cancer : the impact of oncological and surgical treatment
KI	https://openarchive.ki.se/xmlui/handle/10616/47642	Objectively measured eating behaviors and their relation to food intake in school and hospital settings
KI	https://openarchive.ki.se/xmlui/handle/10616/47831	On astrocytes and neural stem cells : a study of reactive and canonical neurogenesis
KI	https://openarchive.ki.se/xmlui/handle/10616/47752	On designing educational portals for self-management of type 2 diabetes : lessons learnt from an Iranian context
KI	https://openarchive.ki.se/xmlui/handle/10616/47574	On the role of parvalbumin interneurons in neuronal network activity in the prefrontal cortex
KI	https://openarchive.ki.se/xmlui/handle/10616/47731	Open tibial fractures in Sweden
KI	https://openarchive.ki.se/xmlui/handle/10616/47807	Optimism and survivorship after esophageal cancer surgery
KI	https://openarchive.ki.se/xmlui/handle/10616/47658	Optimization of intermittent preventive therapy for malaria during pregnancy : effectiveness of dihydroartemisinin-piperaquine versus sulfadoxine-pyrimethamine
KI	https://openarchive.ki.se/xmlui/handle/10616/47462	Optimizing school meals today : a pathway to sustainable dietary habits tomorrow
KI	https://openarchive.ki.se/xmlui/handle/10616/47620	Optimizing treatment : tumor markers and sclerotherapy in head and neck lesions
KI	https://openarchive.ki.se/xmlui/handle/10616/47720	Orofacial function in children with speech sound disorders
KI	https://openarchive.ki.se/xmlui/handle/10616/47638	Pain in rheumatoid arthritis : bone and neuroinflammation-associated mechanisms
KI	https://openarchive.ki.se/xmlui/handle/10616/47650	PAK4 in organ development and cancer initiation
KI	https://openarchive.ki.se/xmlui/handle/10616/47660	Pancreatic cancer : investigation of the prognostic significance of tumor immunophenotype and establishment of a novel ex-vivo tissue slice culture system for drug sensitivity testing
KI	https://openarchive.ki.se/xmlui/handle/10616/47598	Participation in everyday occupations and situations outside home for older adults living with and without dementia : places, familiarity and risks
KI	https://openarchive.ki.se/xmlui/handle/10616/47594	Pattern recognition and iNKT cell regulation of B cell activation
KI	https://openarchive.ki.se/xmlui/handle/10616/47798	Perineal healing following abdominoperineal excision for rectal and anal cancer
KI	https://openarchive.ki.se/xmlui/handle/10616/47539	Perspectives on participation in dementia prevention clinical trials
KI	https://openarchive.ki.se/xmlui/handle/10616/47682	Pharmaceutical insights into improving oligonucleotide delivery and efficacy
KI	https://openarchive.ki.se/xmlui/handle/10616/47624	Pharmacoepidemiologic studies of drug safety in pediatric chronic inflammatory disease
KI	https://openarchive.ki.se/xmlui/handle/10616/47743	Physical capacity, physical activity and skeletal muscle in heart failure : studies of pathophysiology
KI	https://openarchive.ki.se/xmlui/handle/10616/47760	Physical comorbidity in twins with ASD or ADHD
KI	https://openarchive.ki.se/xmlui/handle/10616/47461	Platelet transfusions in hematological disorders
KI	https://openarchive.ki.se/xmlui/handle/10616/47734	Platelet-regulated CD4+ T effector cell responses in atherosclerosis
KI	https://openarchive.ki.se/xmlui/handle/10616/47612	Plurifaceted proteomics in studying cellular dynamics and action mechanisms of anticancer drugs
KI	https://openarchive.ki.se/xmlui/handle/10616/47680	Population-based analyses of incidence, prognostic determinants and outcome of aortic dissection
KI	https://openarchive.ki.se/xmlui/handle/10616/47681	Positional cloning of polymorphic loci that control autoreactive T cells
KI	https://openarchive.ki.se/xmlui/handle/10616/47490	Positron emission tomography studies of the D1-dopamine receptor in schizophrenia
KI	https://openarchive.ki.se/xmlui/handle/10616/47622	Post-migration stress and mental health among refugees : a population-based survey among refugees from Syria recently resettled in Sweden
KI	https://openarchive.ki.se/xmlui/handle/10616/47735	Precarious employment in Sweden : methodological development and health associations
KI	https://openarchive.ki.se/xmlui/handle/10616/47456	Prediction of psychological and physical morbidity after critical illness and intensive care unit stay
KI	https://openarchive.ki.se/xmlui/handle/10616/47706	Prenatal metabolic risks for offspring neurodevelopmental and psychiatric disorders
KI	https://openarchive.ki.se/xmlui/handle/10616/47588	Preventive home visits among older people : risk assessment, self-rated health and experiences of healthy ageing
KI	https://openarchive.ki.se/xmlui/handle/10616/47690	Primary hyperparathyroidism : nonclassical symptoms and benefits from parathyroidectomy
KI	https://openarchive.ki.se/xmlui/handle/10616/47789	Profiling of microglia in inflammation, aging, and the tumor microenvironment
KI	https://openarchive.ki.se/xmlui/handle/10616/47738	Promoter mutations/methylation in thyroid and urothelial carcinomas : biological and clinical implications
KI	https://openarchive.ki.se/xmlui/handle/10616/47538	Prostate cancer : population-based screening and markers for long-term clinical outcome
KI	https://openarchive.ki.se/xmlui/handle/10616/47753	Provoked vestibulodynia : evaluation of a treatment modality and early life health
KI	https://openarchive.ki.se/xmlui/handle/10616/47628	Psoriasis : observational studies on clinical course, economic burden and treatment
KI	https://openarchive.ki.se/xmlui/handle/10616/47671	Receptor tyrosine kinase signaling and extracellular matrix cues in ovarian cancer metastasis and drug resistance
KI	https://openarchive.ki.se/xmlui/handle/10616/47647	Recombinant BRICHOS domains delivered over the blood-brain barrier : a possible way to treat Alzheimer’s disease
KI	https://openarchive.ki.se/xmlui/handle/10616/47675	Recovery and prediction of hand motor function after stroke : a longitudinal study using novel methods to quantify hand function and connectivity in brain networks
KI	https://openarchive.ki.se/xmlui/handle/10616/47500	Recruitment to multicentre randomised controlled trials in stroke : lessons learnt from the effects trial
KI	https://openarchive.ki.se/xmlui/handle/10616/47705	Redox regulation of T cells in autoimmunity
KI	https://openarchive.ki.se/xmlui/handle/10616/47758	Refugees and asylum seekers : their social networks and encounter with the mental health services
KI	https://openarchive.ki.se/xmlui/handle/10616/47547	Registered nurses with a PhD : an asset in clinical care
KI	https://openarchive.ki.se/xmlui/handle/10616/47543	Regulation of G2 phase and long-term consequences of DNA damage
KI	https://openarchive.ki.se/xmlui/handle/10616/47503	Repopulation of a microglia-depleted central nervous system : molecular characterization during homeostasis and disease
KI	https://openarchive.ki.se/xmlui/handle/10616/47700	Resolving inflammation : analysis of mechanisms in relation to Alzheimer pathology and aging
KI	https://openarchive.ki.se/xmlui/handle/10616/47533	Ribosomal RNA dynamics studied by NMR-spectroscopy
KI	https://openarchive.ki.se/xmlui/handle/10616/47625	Risk factors and comorbidity in primary Sjögren’s syndrome
KI	https://openarchive.ki.se/xmlui/handle/10616/47506	Risks and benefits of drinking water treatment : focusing on child health and prenatal development
KI	https://openarchive.ki.se/xmlui/handle/10616/47791	RNA-binding proteins in transcription and genome integrity
KI	https://openarchive.ki.se/xmlui/handle/10616/47648	RNA-mediated gene regulation in Neisseria meningitidis and other nasopharyngeal pathogens
KI	https://openarchive.ki.se/xmlui/handle/10616/47805	ROR1 – a druggable target : preclinical studies of ROR1 and combinatorial partners in malignancies
KI	https://openarchive.ki.se/xmlui/handle/10616/47806	Scarring and regeneration in the central nervous system
KI	https://openarchive.ki.se/xmlui/handle/10616/47523	Selenium compounds as a novel class of experimental cancer chemotherapeutics
KI	https://openarchive.ki.se/xmlui/handle/10616/47466	Self-admission as a treatment tool in severe anorexia nervosa
KI	https://openarchive.ki.se/xmlui/handle/10616/47755	Self-harm among adolescents : correlates, treatment, and healthcare consumption
KI	https://openarchive.ki.se/xmlui/handle/10616/47649	Serious and violent offending : psychological risk factors and treatment effectiveness
KI	https://openarchive.ki.se/xmlui/handle/10616/47504	Sex and gender aspects in drug utilization
KI	https://openarchive.ki.se/xmlui/handle/10616/47601	Sex and gender aspects on intensive care : access, intensity and outcome
KI	https://openarchive.ki.se/xmlui/handle/10616/47643	Sexual violence : epidemiology, treatment and access to health care
KI	https://openarchive.ki.se/xmlui/handle/10616/47819	Sickness absence among patients with chronic pain in Swedish specialist healthcare
KI	https://openarchive.ki.se/xmlui/handle/10616/47369	Side effects and experiences of doping with anabolic androgenic steroids in men and women
KI	https://openarchive.ki.se/xmlui/handle/10616/47708	Silica particle-induced NLRP3 inflammasome activation and DNA damage in respiratory epithelium
KI	https://openarchive.ki.se/xmlui/handle/10616/47725	Single-cell analysis of mammalian cardiogenesis elucidating an essential role of outflow tract progenitors
KI	https://openarchive.ki.se/xmlui/handle/10616/47566	Skin cell heterogeneity and dynamics during morphogenesis, tissue homeostasis, and regeneration
KI	https://openarchive.ki.se/xmlui/handle/10616/47696	Social integration and immigrant mental health : the role of social capital and neighbourhood ethnic composition
KI	https://openarchive.ki.se/xmlui/handle/10616/47683	Socio-economic differences in the healthcare utilisation of older persons in Sweden
KI	https://openarchive.ki.se/xmlui/handle/10616/47599	Socioeconomic status and myocardial infarction : influence on secondary prevention and prognosis
KI	https://openarchive.ki.se/xmlui/handle/10616/47556	Spatial regulation of membrane receptor signaling using DNA origami
KI	https://openarchive.ki.se/xmlui/handle/10616/47809	Spinal cord stimulation in chronic pain : a study of health outcomes and costs
KI	https://openarchive.ki.se/xmlui/handle/10616/47509	Strategies to assess and improve prognostication of plasma cell disorders
KI	https://openarchive.ki.se/xmlui/handle/10616/47829	Streptococcal and staphylococcal tissue infections : therapeutic challenges and opportunities
KI	https://openarchive.ki.se/xmlui/handle/10616/47704	Students’ workplace learning in primary health care : learning from patients
KI	https://openarchive.ki.se/xmlui/handle/10616/47617	Studies of inflammatory responses in hantavirus infection
KI	https://openarchive.ki.se/xmlui/handle/10616/47784	Studies of nuclear encoded mitochondrial proteins in metabolism
KI	https://openarchive.ki.se/xmlui/handle/10616/47748	Studies on biological treatment and biomarkers in systemic lupus erythematosus : longterm effects, risk factors and predictors of response
KI	https://openarchive.ki.se/xmlui/handle/10616/47605	Studies on molecular and immune signatures for detection of pancreatic cancer and COVID-19
KI	https://openarchive.ki.se/xmlui/handle/10616/47855	Studies on the links between white adipose tissue phenotype and the circulatory system
KI	https://openarchive.ki.se/xmlui/handle/10616/47553	Studio DöBra : creating spaces for engaging with end-of-life issues and interacting across generations through community-based arts activities
KI	https://openarchive.ki.se/xmlui/handle/10616/47674	Subtypes of ischemic stroke : analysis of revascularization therapy, stroke etiology, and the role of blood pressure
KI	https://openarchive.ki.se/xmlui/handle/10616/47714	Suicidal behaviour and healthcare use among refugees
KI	https://openarchive.ki.se/xmlui/handle/10616/47828	Synthesis and studies of 2´-o-alkylated oligonucleotides with enhanced stability and cellpenetrating properties
KI	https://openarchive.ki.se/xmlui/handle/10616/47563	Systems biology of mitochondrial dysfunction
KI	https://openarchive.ki.se/xmlui/handle/10616/47457	Targeting cell envelope synthesis of Streptococcus pneumoniae and microfluidic diagnostic tool development
KI	https://openarchive.ki.se/xmlui/handle/10616/47640	Targeting MYC and CDK2 in cancer : impacts on senescence, apoptosis and immune modulation
KI	https://openarchive.ki.se/xmlui/handle/10616/47517	The antimicrobial role of human MAIT cells
KI	https://openarchive.ki.se/xmlui/handle/10616/47778	The bioenergetic roles of PGC-1α1, kynurenines, and GPR35 in exercise and obesity
KI	https://openarchive.ki.se/xmlui/handle/10616/47740	The Chiranjeevi Yojana (CY) : a public-private-partnership to promote institutional births in Gujarat, India : studies of providers and users
KI	https://openarchive.ki.se/xmlui/handle/10616/47808	The DNA repair enzymes MTH1 and OGG1 as targets to treat inflammation
KI	https://openarchive.ki.se/xmlui/handle/10616/47477	The effect of a progesterone receptor modulator on the endometrium and breast in premenopausal women
KI	https://openarchive.ki.se/xmlui/handle/10616/47699	The epidemiology of varicella zoster virus disease in Sweden : before and after vaccination
KI	https://openarchive.ki.se/xmlui/handle/10616/47825	The impact of social information on emotional learning
KI	https://openarchive.ki.se/xmlui/handle/10616/47592	The kynurenine pathway in body and brain : relation with physical exercise and mental health
KI	https://openarchive.ki.se/xmlui/handle/10616/47575	The molecular basis of the development and diversity of proprioceptive neurons : a story of surviving and thriving
KI	https://openarchive.ki.se/xmlui/handle/10616/47499	The necessity to consider visual dysfunctions after acquired brain injury
KI	https://openarchive.ki.se/xmlui/handle/10616/47600	The preterm infant : evaluating and developing non-invasive respiratory strategies to avoid mechanical ventilation
KI	https://openarchive.ki.se/xmlui/handle/10616/47716	The red blood cell as a mediator of vascular dysfunction in type 2 diabetes and COVID-19
KI	https://openarchive.ki.se/xmlui/handle/10616/47590	The role of oestrogens and antibiotics on the development of cancer
KI	https://openarchive.ki.se/xmlui/handle/10616/47797	The role of smooth muscle cells in calcification of atherosclerotic plaques
KI	https://openarchive.ki.se/xmlui/handle/10616/47722	The role of the DAMP molecule HMGB1 in neuroinflammation and macrophage activation
KI	https://openarchive.ki.se/xmlui/handle/10616/47767	The role of the microenvironment in growth plate and articular chondrocyte differentiation
KI	https://openarchive.ki.se/xmlui/handle/10616/47803	The Stockholm spinal cord uro study
KI	https://openarchive.ki.se/xmlui/handle/10616/47602	Thrombotic and cardiac disease in the antiphospholipid syndrome
KI	https://openarchive.ki.se/xmlui/handle/10616/47780	Tipping the scales in cancer : novel mechanisms of inhibiting protein degradation
KI	https://openarchive.ki.se/xmlui/handle/10616/47491	To be a child and survive a natural disaster
KI	https://openarchive.ki.se/xmlui/handle/10616/47564	To cut or not to cut : the association between weight loss and cardiometabolic health in adolescents and adults after Roux-en-Y gastric bypass
KI	https://openarchive.ki.se/xmlui/handle/10616/47693	Tracking selective attention in a musical cocktail
KI	https://openarchive.ki.se/xmlui/handle/10616/47582	Traditional Chinese exercise in a contextually adapted cardiac rehabilitation program for chronic heart failure
KI	https://openarchive.ki.se/xmlui/handle/10616/47586	Translational studies of syndecan-1 as angiogenesis inhibitor : from basic research to clinical applications
KI	https://openarchive.ki.se/xmlui/handle/10616/47815	Translational studies on Alzheimer’s disease : a focus on cholesterol metabolism, thioredoxin-80 and microglia function
KI	https://openarchive.ki.se/xmlui/handle/10616/47595	Translational studies on mechanical hemostasis and coagulopathy in trauma
KI	https://openarchive.ki.se/xmlui/handle/10616/47818	Treated in an intensive care unit : how patients and their families experience and manage their situation
KI	https://openarchive.ki.se/xmlui/handle/10616/47711	Treatment and logistics of acute ischemic stroke : safety and outcomes
KI	https://openarchive.ki.se/xmlui/handle/10616/47745	Tying the knot between faculty development and educational change in clinical settings
KI	https://openarchive.ki.se/xmlui/handle/10616/47537	Understanding and targeting the architecture in cancer : novel therapies in neuroblastoma and medulloblastoma
KI	https://openarchive.ki.se/xmlui/handle/10616/47766	Understanding the role and regulation of Polη for damage-induced cohesion
KI	https://openarchive.ki.se/xmlui/handle/10616/47581	Unequal tracks? Studies on work, retirement and health
KI	https://openarchive.ki.se/xmlui/handle/10616/47756	Uniquely NK cells : the multifaceted roles of the natural killers
KI	https://openarchive.ki.se/xmlui/handle/10616/47639	Unraveling the role of NOTCH3 dysfunction in disease and for therapy development : a focus on CADASIL
KI	https://openarchive.ki.se/xmlui/handle/10616/47589	Upholding family relationships in a context of increasing awareness of parental illness
KI	https://openarchive.ki.se/xmlui/handle/10616/47746	Viral respiratory tract infections in children
KI	https://openarchive.ki.se/xmlui/handle/10616/47593	Voices in the wake of eHealth : older adults’ and occupational therapists’ perceptions of using information and communication technology
KI	https://openarchive.ki.se/xmlui/handle/10616/47476	Web-based support for young adults with reproductive concerns following cancer : development, process and outcome evaluation of a self-help psychoeducational intervention
KI	https://openarchive.ki.se/xmlui/handle/10616/47770	WNT/Frizzled signaling : illuminating the road towards pathway selectivity
UmU	http://umu.diva-portal.org/smash/get/diva2:1547627/FULLTEXT01.pdf	“Life is for living”: exploring thriving for older people living in nursing homes
UmU	http://umu.diva-portal.org/smash/get/diva2:1611256/FULLTEXT01.pdf	“Taking the next step”: whole-body biomechanical gait analysis, and user-perspectives on robotic-assisted gait training post-stroke
UmU	http://umu.diva-portal.org/smash/get/diva2:1553196/FULLTEXT01.pdf	4D flow MRI and modelling to assess cerebral arterial hemodynamics: method development and evaluation, with implementation in patients with symptomatic carotid stenosis
UmU	http://umu.diva-portal.org/smash/get/diva2:1586009/FULLTEXT01.pdf	Adolescent mental health: time trends and validity of self-report measures
UmU	http://umu.diva-portal.org/smash/get/diva2:1605818/FULLTEXT01.pdf	Altered body composition in adults with complex congenital heart disease
UmU	http://umu.diva-portal.org/smash/get/diva2:1591138/FULLTEXT02.pdf	Är det bara jag? Om sexism och rasism i läkarutbildningens vardag: erfarenheter, förklaringar och strategier bland läkarstudenter
UmU	http://umu.diva-portal.org/smash/get/diva2:1532426/FULLTEXT01.pdf	Autologous full-thickness skin graft as reinforcement material in the repair of complex hernias
UmU	http://umu.diva-portal.org/smash/get/diva2:1552672/FULLTEXT02.pdf	Biomarkers and risk of intracerebral hemorrhage: population-based studies in northern Sweden
UmU	http://umu.diva-portal.org/smash/get/diva2:1599391/FULLTEXT02.pdf	Bleeding complications after acute coronary syndrome with special reference to intracranial hemorrhage
UmU	http://umu.diva-portal.org/smash/get/diva2:1549168/FULLTEXT01.pdf	Cardiovascular events after acute coronary syndrome with special reference to ischemic stroke
UmU	http://umu.diva-portal.org/smash/get/diva2:1587888/FULLTEXT01.pdf	Carving out collective spaces: Exploring the complexities of gender and everyday stressors within rural youth leisure
UmU	http://umu.diva-portal.org/smash/get/diva2:1623475/FULLTEXT01.pdf	Characterization of the MRI patient exposure environment and exposure assessment methods for magnetic fields in MRI scanners
UmU	http://umu.diva-portal.org/smash/get/diva2:1548715/FULLTEXT01.pdf	Cold exposure and health: A study on neurological and vascular hand symptoms in northern Sweden
UmU	http://umu.diva-portal.org/smash/get/diva2:1547449/FULLTEXT01.pdf	Complementary feeding based on Nordic foods: effects on nutrient intake, growth, biomarkers and eating behavior
UmU	http://umu.diva-portal.org/smash/get/diva2:1586437/FULLTEXT01.pdf	Compulsive sexual behavior disorder: clinical characteristics and treatment with Naltrexone
UmU	http://umu.diva-portal.org/smash/get/diva2:1554838/FULLTEXT02.pdf	Creating access to cancer care: an exploration of patient-provider encounters in primary care, and sociodemographic factors
UmU	http://umu.diva-portal.org/smash/get/diva2:1553053/FULLTEXT02.pdf	Deep brain stimulation in obsessive-compulsive disorder
UmU	http://umu.diva-portal.org/smash/get/diva2:1521533/FULLTEXT02.pdf	Deficient bodies and divine interventions: women, midwives, and the medicalisation of childbirth - a gender perspective
UmU	http://umu.diva-portal.org/smash/get/diva2:1547001/FULLTEXT05.pdf	Digital fall prevention for older adults: Feasibility of a self-managed exercise application and development of a smartphone self-test for balance and leg strength
UmU	http://umu.diva-portal.org/smash/get/diva2:1587443/FULLTEXT01.pdf	Diversity, dynamics and deficits: the role of social networks for the health of aging populations in Indonesia
UmU	http://umu.diva-portal.org/smash/get/diva2:1610397/FULLTEXT01.pdf	Early rheumatoid arthritis: biomarkers and hormonal factors in relation to disease progression
UmU	http://umu.diva-portal.org/smash/get/diva2:1544281/FULLTEXT01.pdf	Exploring resident health, wellbeing, and thriving in Swedish sheltered housing
UmU	http://umu.diva-portal.org/smash/get/diva2:1609032/FULLTEXT01.pdf	Fall prevention exercise for older adults: self-management with support of digital technology
UmU	http://umu.diva-portal.org/smash/get/diva2:1548921/FULLTEXT01.pdf	Fractures in children: a population-based study from northern Sweden
UmU	http://umu.diva-portal.org/smash/get/diva2:1600373/FULLTEXT04.pdf	Fuchs’ endothelial corneal dystrophy: Genetic aetiology and as a risk factor in cataract surgery
UmU	http://umu.diva-portal.org/smash/get/diva2:1532523/FULLTEXT01.pdf	Gait speed, physical activity, cognitive function and dementia: associations in cross-sectional and longitudinal studies and validity of a physical activity questionnaire in very old people
UmU	http://umu.diva-portal.org/smash/get/diva2:1554747/FULLTEXT01.pdf	Identification of single motor units in ultrafast ultrasound image sequences of voluntary skeletal muscle contractions
UmU	http://umu.diva-portal.org/smash/get/diva2:1529610/FULLTEXT01.pdf	Idiopathic normal pressure hydrocephalus: epidemiology and diagnostics
UmU	http://umu.diva-portal.org/smash/get/diva2:1609343/FULLTEXT01.pdf	Impacts of Active Transport on Health: with a focus on physical activity, air pollution, and cardiovascular disease
UmU	http://umu.diva-portal.org/smash/get/diva2:1609066/FULLTEXT01.pdf	Injuries are not accidents!: an emergency-department population-based epidemiological study of injuries with special reference to trauma recidivism hip fractures and geriatric falls
UmU	http://umu.diva-portal.org/smash/get/diva2:1513483/FULLTEXT01.pdf	Knowing what’s going on: situation awareness and team performance in interprofessional teams
UmU	http://umu.diva-portal.org/smash/get/diva2:1608682/FULLTEXT01.pdf	Malnutrition and obesity among older adults, assessed by Mini Nutritional Assessment and the body mass index, respectively: prevalence and associations with mortality and urinary tract infection
UmU	http://umu.diva-portal.org/smash/get/diva2:1514097/FULLTEXT01.pdf	Mechanisms for immune escape in epithelial ovarian cancer
UmU	http://umu.diva-portal.org/smash/get/diva2:1524495/FULLTEXT01.pdf	Mechanistic and morphological studies of Aβ amyloid formation using surface plasmon resonance
UmU	http://umu.diva-portal.org/smash/get/diva2:1549042/FULLTEXT01.pdf	Mineralocorticoid receptor antagonists in heart failure: exploring the gap between guideline-directed medical therapy and real-world practice
UmU	http://umu.diva-portal.org/smash/get/diva2:1607667/FULLTEXT02.pdf	Mismatch repair deficiency in colorectal cancer: prognosis and prediction for basic treatment strategies
UmU	http://umu.diva-portal.org/smash/get/diva2:1585177/FULLTEXT02.pdf	Mitotic Kinesin-Like Protein 1 (MKLP1/KIF23) in hereditary congenital dyserythropoietic anemia type III and in cancer
UmU	http://umu.diva-portal.org/smash/get/diva2:1540241/FULLTEXT01.pdf	Molecular and physiological functions of LRIG proteins and netrin-1 in health and disease
UmU	http://umu.diva-portal.org/smash/get/diva2:1516359/FULLTEXT01.pdf	Molecular mechanisms and biological consequences of the production of non-canonical D-amino acids in bacteria
UmU	http://umu.diva-portal.org/smash/get/diva2:1596181/FULLTEXT01.pdf	Molecular mechanisms of Yersinia pseudotuberculosis for adaptation and establishment of infection in host tissue
UmU	http://umu.diva-portal.org/smash/get/diva2:1589639/FULLTEXT01.pdf	Multimodal rehabilitation for patients with chronic pain in northern Sweden, focusing on gender and age
UmU	http://umu.diva-portal.org/smash/get/diva2:1524859/FULLTEXT01.pdf	Musculoskeletal disorders in Swedish military aircrew: screening and clinical examination of the cervico-thoracic region
UmU	http://umu.diva-portal.org/smash/get/diva2:1595931/FULLTEXT04.pdf	Perspectives on signs and symptoms indicative of temporomandibular disorders among adults
UmU	http://umu.diva-portal.org/smash/get/diva2:1554633/FULLTEXT01.pdf	Pictorial presentation of subclinical atherosclerosis: a measure to reduce the risk for cardiovascular disease
UmU	http://umu.diva-portal.org/smash/get/diva2:1612455/FULLTEXT01.pdf	Prevalence and incidence of and risk factors for asthma and exercise-induced laryngeal obstruction in elite endurance athletes
UmU	http://umu.diva-portal.org/smash/get/diva2:1556452/FULLTEXT01.pdf	RsbX and stress response in Listeria monocytogenes
UmU	http://umu.diva-portal.org/smash/get/diva2:1589115/FULLTEXT01.pdf	Samer och livets slut: kunskap om traditioner för att utveckla framtidens vård
UmU	http://umu.diva-portal.org/smash/get/diva2:1552635/FULLTEXT03.pdf	Sex differences in immune response and sex hormone receptor expression in healthy individuals and during viral infection
UmU	http://umu.diva-portal.org/smash/get/diva2:1590453/FULLTEXT01.pdf	Spatiotemporal prediction of arbovirus outbreak risk: the role of weather and population mobility
UmU	http://umu.diva-portal.org/smash/get/diva2:1516810/FULLTEXT01.pdf	Squamous cell carcinoma of the head and neck, focusing on Epstein-Barr-virus, programmed cell death ligand 1 and serum lipoproteins
UmU	http://umu.diva-portal.org/smash/get/diva2:1549113/FULLTEXT02.pdf	Surgical complications after vaginal and caesarean delivery
UmU	http://umu.diva-portal.org/smash/get/diva2:1543776/FULLTEXT01.pdf	Team-based home rehabilitation after hip fracture in older adults: effects, experiences and impact of dementia
UmU	http://umu.diva-portal.org/smash/get/diva2:1618713/FULLTEXT02.pdf	The consequences of DNA lesions for mitochondrial DNA maintenance
UmU	http://umu.diva-portal.org/smash/get/diva2:1605785/FULLTEXT01.pdf	The important role of left atrial function parameters in clinical practice
UmU	http://umu.diva-portal.org/smash/get/diva2:1547113/FULLTEXT01.pdf	The relevance and assessment of limb muscle function in individuals with chronic obstructive pulmonary disease
UmU	http://umu.diva-portal.org/smash/get/diva2:1595385/INSIDE01.pdf	The significance of low-grade inflammation in the gastrointestinal tract
UmU	http://umu.diva-portal.org/smash/get/diva2:1527301/FULLTEXT02.pdf	Tumor instructed normal tissue: studies of potential extratumoral biomarkers and therapeutic targets in prostate cancer
UmU	http://umu.diva-portal.org/smash/get/diva2:1554739/FULLTEXT03.pdf	Ultrasound measurements of subclinical carotid atherosclerosis: methodological and clinical studies
UmU	http://umu.diva-portal.org/smash/get/diva2:1553010/FULLTEXT01.pdf	Using airborne eDNA to study ecosystem dynamics
UmU	http://umu.diva-portal.org/smash/get/diva2:1555403/FULLTEXT02.pdf	Wearable systems and sensors for the assessment of motor control: Development and validation of methods for clinical assessment of idiopathic normal pressure hydrocephalus
UmU	http://umu.diva-portal.org/smash/get/diva2:1591626/FULLTEXT01.pdf	Who cares? Fragmentation or integration of cancer care
UU	https://uu.diva-portal.org/smash/record.jsf?pid=diva2:1585916	Surgical Aspects and Prognostic Factors in the Management of Rectal Cancer
UU	https://uu.diva-portal.org/smash/record.jsf?pid=diva2:1588364	Adulthood Outcomes of Child and Adolescent Depression : From Mental Health to Social Functioning
UU	https://uu.diva-portal.org/smash/record.jsf?pid=diva2:1540621	The role of HMG-coenzyme A reductase (HMGCR) and statin medication in the Central Nervous System : Cognitive Functions, Metabolism, Feeding and Sleep Behaviour
UU	https://uu.diva-portal.org/smash/record.jsf?pid=diva2:1568699	Sleep disturbances : Consequences and comorbidities
UU	https://uu.diva-portal.org/smash/record.jsf?pid=diva2:1520759	Antibiotic Resistance: A Multimethod Investigation of Individual Responsibility and Behaviour
UU	https://uu.diva-portal.org/smash/record.jsf?pid=diva2:1503271	Aetiologies and Epidemiology of Subdural Haematoma in Infancy
UU	https://uu.diva-portal.org/smash/record.jsf?pid=diva2:1543590	Biomarkers of inflammation in atrial fibrillation
UU	https://uu.diva-portal.org/smash/record.jsf?pid=diva2:1507136	Quality of life aspects of being diagnosed and living with prostate cancer
UU	https://uu.diva-portal.org/smash/record.jsf?pid=diva2:1586267	MYC-driven Medulloblastoma : New Targeted Therapies and Mechanisms of Recurrence
UU	https://uu.diva-portal.org/smash/record.jsf?pid=diva2:1541633	Unresolved Controversies in Child Pneumonia in low and middle income Countries
UU	https://uu.diva-portal.org/smash/record.jsf?pid=diva2:1585213	Biomarkers for Peripartum Depression : Focusing on aspects of the immune system and the metabolome
UU	https://uu.diva-portal.org/smash/record.jsf?pid=diva2:1613121	Surgical treatment of spinal metastasis
UU	https://uu.diva-portal.org/smash/record.jsf?pid=diva2:1525488	The Monoamine Oxidase A Gene and Antisocial Outcomes : An Examination of Genetic, Epigenetic, and Environmental Factors
UU	https://uu.diva-portal.org/smash/record.jsf?pid=diva2:1546020	Capturing and addressing preschool children’s emotional and behavioural problems : Using parents’, teachers’ and children’s perspectives
UU	https://uu.diva-portal.org/smash/record.jsf?pid=diva2:1614085	Mosaic loss of chromosome Y : methods for detection and consequences for affected leukocytes and men
UU	https://uu.diva-portal.org/smash/record.jsf?pid=diva2:1503928	Epigenetic dysregulation in relation to psychiatric traits in adolescence and adulthood
UU	https://uu.diva-portal.org/smash/record.jsf?pid=diva2:1537748	Exposure to Bisphenol A (BPA) and Metabolic Disruption
UU	https://uu.diva-portal.org/smash/record.jsf?pid=diva2:1608308	Changes in Gastrointestinal Function and Patient-scored Symptoms after Bariatric Surgery
UU	https://uu.diva-portal.org/smash/record.jsf?pid=diva2:1541066	Antibody-based Cancer Immunotherapy : Personalization, response prediction and safety considerations
UU	https://uu.diva-portal.org/smash/record.jsf?pid=diva2:1583353	Gene and pathway associations in neurodevelopmental disorders
UU	https://uu.diva-portal.org/smash/record.jsf?pid=diva2:1544019	Epidermal Melanocyte Response to Radiotherapy
UU	https://uu.diva-portal.org/smash/record.jsf?pid=diva2:1602661	Immunologic Markers in the Tumor Microenvironment of Classical Hodgkin Lymphoma
UU	https://uu.diva-portal.org/smash/record.jsf?pid=diva2:1585149	The Value of Preoperative MRI in Breast Cancer Treatment
UU	https://uu.diva-portal.org/smash/record.jsf?pid=diva2:1606898	Cultural activities and health : Singer, patient, and healthcare staff perspectives. From feelings to biology
UU	https://uu.diva-portal.org/smash/record.jsf?pid=diva2:1509397	The publics’ perspective on cardiovascular risk information : Implications for practice
UU	https://uu.diva-portal.org/smash/record.jsf?pid=diva2:1603618	Treatment of abdominal and thoracic aortic aneurysms : <em> Aspects on epidemiology and surgical outcome</em>
UU	https://uu.diva-portal.org/smash/record.jsf?pid=diva2:1605947	Thoracic Endovascular Aortic Repair : Clinical and morphological outcomes
UU	https://uu.diva-portal.org/smash/record.jsf?pid=diva2:1521923	Self-sampling by elderly women for the detection of HPV and cervical dysplasia
UU	https://uu.diva-portal.org/smash/record.jsf?pid=diva2:1601748	Superparamagnetic iron oxide nanoparticles, a novel tracer in breast cancer surgery
UU	https://uu.diva-portal.org/smash/record.jsf?pid=diva2:1614104	Dispersal of ticks and their microorganisms by African-Western Palaearctic migratory birds
UU	https://uu.diva-portal.org/smash/record.jsf?pid=diva2:1584948	Targeted Long-read Sequencing : Development and Applications in Medical Genetics
UU	https://uu.diva-portal.org/smash/record.jsf?pid=diva2:1602710	Diving into the zebrafish locomotor network : A study on dI6 interneurons
UU	https://uu.diva-portal.org/smash/record.jsf?pid=diva2:1570990	Intratumoral CD40 stimulating therapy in patients with advanced cancer
UU	https://uu.diva-portal.org/smash/record.jsf?pid=diva2:1532006	Overcontrol in anorexia nervosa : assessment, occurrence, and treatment
UU	https://uu.diva-portal.org/smash/record.jsf?pid=diva2:1605417	Deciphering neural networks in the somatosensory system using single-cell transcriptomics and rabies tracing
UU	https://uu.diva-portal.org/smash/record.jsf?pid=diva2:1614027	The extent of gynaecological cancer : Evaluation, outcome and quality of life
UU	https://uu.diva-portal.org/smash/record.jsf?pid=diva2:1539653	Go with your gut<em></em> : The human intestinal microbiota, international travel, <em>Campylobacter</em> and ESBL-producing <em>Enterobacteriaceae</em>
UU	https://uu.diva-portal.org/smash/record.jsf?pid=diva2:1598508	The relationship between overweight and depression in view of genes, environment and their joint influence
UU	https://uu.diva-portal.org/smash/record.jsf?pid=diva2:1602941	Diet and Sarcopenia : Swedish Cohort Studies in Aging Populations
UU	https://uu.diva-portal.org/smash/record.jsf?pid=diva2:1597327	Depressive Symptoms Among Adolescents and Young Adults : Psychometrics and the Influence of Family Environment, and Candidate Gene–environment Interactions
UU	https://uu.diva-portal.org/smash/record.jsf?pid=diva2:1518265	Medication reviews by clinical pharmacists in older hospitalised patients : Implementation, performance and effects
UU	https://uu.diva-portal.org/smash/record.jsf?pid=diva2:1589789	Role of TGFβ-induced hyaluronan-CD44 signaling in cancer progression
UU	https://uu.diva-portal.org/smash/record.jsf?pid=diva2:1529864	Nitric oxide within the concept of united airway disease : Exhaled and nasal nitric oxide in cystic fibrosis, asthma and upper airway inflammatory diseases
UU	https://uu.diva-portal.org/smash/record.jsf?pid=diva2:1583206	Deep Regression and Segmentation for Medical Inference from Large-Scale Magnetic Resonance Imaging
UU	https://uu.diva-portal.org/smash/record.jsf?pid=diva2:1542599	Significance of white matter anatomy in interpreting features and behaviour of low-grade gliomas and implications for surgical treatment
UU	https://uu.diva-portal.org/smash/record.jsf?pid=diva2:1540568	Exploring the Role of the PDZ Domain in a Supramodule
UU	https://uu.diva-portal.org/smash/record.jsf?pid=diva2:1525517	Alzheimer's Disease Neuropathological Change and neuronal and glial alterations in patients with idiopathic Normal Pressure Hydrocephalus
UU	https://uu.diva-portal.org/smash/record.jsf?pid=diva2:1538101	Proteomic, metabolomic, and microbiome studies of blood pressure
UU	https://uu.diva-portal.org/smash/record.jsf?pid=diva2:1605285	Studies on maternal body fat distribution in relation to infant outcomes
UU	https://uu.diva-portal.org/smash/record.jsf?pid=diva2:1539105	Understanding Opioid Therapy in Chronic Pain : Assessment, Lived Experience and Conceptions
UU	https://uu.diva-portal.org/smash/record.jsf?pid=diva2:1537344	Peripheral immunity in patients with autoimmune endocrine diseases and the influence of physiological adaptions during pregnancy
UU	https://uu.diva-portal.org/smash/record.jsf?pid=diva2:1540286	Development of a robust and rapid microfluidics-based antibiotic susceptibility test<em></em> : From prototype to clinical implementation
UU	https://uu.diva-portal.org/smash/record.jsf?pid=diva2:1537810	Promoting physical activity during and after curative cancer treatment : <em>Assessment, experiences and effect of behaviour change support</em>
UU	https://uu.diva-portal.org/smash/record.jsf?pid=diva2:1538060	Preclinical PET imaging and therapy of Alzheimer's disease
UU	https://uu.diva-portal.org/smash/record.jsf?pid=diva2:1537081	Early identification of motor problems in very preterm infants : An evaluation of the Structured Observation of Motor Performance in Infants
UU	https://uu.diva-portal.org/smash/record.jsf?pid=diva2:1515702	Before Being Born : Studies on Preconception Health and Unplanned Pregnancies in Low- and High-Income Settings
UU	https://uu.diva-portal.org/smash/record.jsf?pid=diva2:1543443	Quantitative cardiac <sup>15</sup>O-water PET : Assessment of left-ventricular function, remodeling, and impact of patient motion
UU	https://uu.diva-portal.org/smash/record.jsf?pid=diva2:1511849	Equity in Treatment and Outcomes among Heart Failure Patients in Sweden : The role of gender, age and socioeconomic factors in access to treatment and mortality
UU	https://uu.diva-portal.org/smash/record.jsf?pid=diva2:1607250	Exploring the interactions of antibiotic combinations against multidrug-resistant Gram-negative bacteria
UU	https://uu.diva-portal.org/smash/record.jsf?pid=diva2:1589513	Functional communication and non-linguistic factors in severe aphasia : Associations and assessment
UU	https://uu.diva-portal.org/smash/record.jsf?pid=diva2:1607253	Diet and common neurological disorders: cohort studies on dementia, Parkinson’s disease, and stroke
UU	https://uu.diva-portal.org/smash/record.jsf?pid=diva2:1538875	Radiolabelled affibody molecules for imaging EGFR expression in tumours
UU	https://uu.diva-portal.org/smash/record.jsf?pid=diva2:1582368	Colon Cancer, Prognosis After Surgery : What Are the Risks of Recurrent Disease, and How Do We Find Those at Risk? (Prognos efter kirurgi för koloncancer : Hur stor är recidivrisken och hur hittar vi dem med hög risk)
UU	https://uu.diva-portal.org/smash/record.jsf?pid=diva2:1571680	Characterization of the novel “Uppsala mutation” causing a familial form of early onset Alzheimer’s disease
UU	https://uu.diva-portal.org/smash/record.jsf?pid=diva2:1585475	Macrophages and neutrophils in tissue homeostasis and recovery from ischemic injury
UU	https://uu.diva-portal.org/smash/record.jsf?pid=diva2:1587302	Tumor-stroma interactions in hepatocellular carcinoma
UU	https://uu.diva-portal.org/smash/record.jsf?pid=diva2:1600824	Investigating histidine-rich glycoprotein and T cell-specific adaptor as potential biomarkers and therapeutic targets
UU	https://uu.diva-portal.org/smash/record.jsf?pid=diva2:1545554	Ophthalmological follow-up in young adults born premature and screened for retinopathy of prematurity
UU	https://uu.diva-portal.org/smash/record.jsf?pid=diva2:1601456	Obesity in obstetric care : Consequences and risk prediction
UU	https://uu.diva-portal.org/smash/record.jsf?pid=diva2:1613835	Modeling glioblastoma growth patterns and their mechanistic origins
UU	https://uu.diva-portal.org/smash/record.jsf?pid=diva2:1539631	Maternal Death Surveillance and Response in Tanzania : Challenges to successful implementation
UU	https://uu.diva-portal.org/smash/record.jsf?pid=diva2:1587114	Adverse drug effects on glucose and lipid metabolism: is human adipose tissue of importance?
UU	https://uu.diva-portal.org/smash/record.jsf?pid=diva2:1538102	Getting a Say : Bringing patients’ views on benefit-risk into medical approvals
UU	https://uu.diva-portal.org/smash/record.jsf?pid=diva2:1536452	Exploring medical applications of a bioactive polymer
UU	https://uu.diva-portal.org/smash/record.jsf?pid=diva2:1586317	Oxygen Metabolism in Experimental Kidney Disease
UU	https://uu.diva-portal.org/smash/record.jsf?pid=diva2:1542881	Hippocampal circuit dynamics in learning and value processing of sensory cues : A study into the function of hippocampal microcircuits involving OLM<sup>α2</sup> cells
UU	https://uu.diva-portal.org/smash/record.jsf?pid=diva2:1544149	Impact of pregnancies on ovarian cancer : Risk, prognosis and tumor biology
UU	https://uu.diva-portal.org/smash/record.jsf?pid=diva2:1546389	Assessment of attenuation correction methods for quantitative neuro-PET/MR
UU	https://uu.diva-portal.org/smash/record.jsf?pid=diva2:1508883	Multi-omics analysis of relapsed acute myeloid leukemia
UU	https://uu.diva-portal.org/smash/record.jsf?pid=diva2:1591783	The effect of intermittent theta-burst stimulation over the dorsomedial prefrontal cortext on brain activity in depression
UU	https://uu.diva-portal.org/smash/record.jsf?pid=diva2:1613985	Immunometabolic patterns in psychiatric disease
UU	https://uu.diva-portal.org/smash/record.jsf?pid=diva2:1567035	Risk factors for and Strategies to Prevent Complications of Endoscopic Retrograde Cholangiopancreatography
UU	https://uu.diva-portal.org/smash/record.jsf?pid=diva2:1539375	Regulation of cell differentiation and invasion by members of the TGFß family
UU	https://uu.diva-portal.org/smash/record.jsf?pid=diva2:1605202	Surgical Outcomes in Sagittal Craniosynostosis
UU	https://uu.diva-portal.org/smash/record.jsf?pid=diva2:1534194	Polycystic Ovary Syndrome and Pregnancy : Prenatal Exposures and Pregnancy Complications
UU	https://uu.diva-portal.org/smash/record.jsf?pid=diva2:1537512	Short- and long-term consequences of sport-related concussion
UU	https://uu.diva-portal.org/smash/record.jsf?pid=diva2:1507075	Early life experiences and alcohol use in youth : An emerging role of the <em>Vesicular Glutamate Transporters</em>
UU	https://uu.diva-portal.org/smash/record.jsf?pid=diva2:1525952	Optimizing mechanical ventilation in extremely preterm infants
UU	https://uu.diva-portal.org/smash/record.jsf?pid=diva2:1510347	Patient Positioning in Radiotherapy Using Body Surface Scanning
UU	https://uu.diva-portal.org/smash/record.jsf?pid=diva2:1606223	Influence of bone-associated and cardiovascular biomarkers on vascular events and mortality in relation to renal dysfunction
UU	https://uu.diva-portal.org/smash/record.jsf?pid=diva2:1587543	Timed Up-and-Go Dual-Task Tests for Early Detection of Dementia Disorder
UU	https://uu.diva-portal.org/smash/record.jsf?pid=diva2:1506548	Studies of the Role of the Gastrointestinal Tract in Children with Juvenile Idiopathic Arthritis (JIA)
